# Epigenetic Mechanisms Regulating the Association between *OR2L13* and Major Psychiatric Disorders

**DOI:** 10.1101/2024.03.04.24303702

**Authors:** Xiujuan Du, Lingli Zhang, Tai Ren, Hua He, Jian Zhao, Fei Li

**Author notes:** Address correspondence to (F.L.); (J.Z.).

## Abstract

**Background:** Previously, population-based cohort studies have identified the association between epigenetic modifications of *OR2L13* related to mental disorders and Gestational diabetes mellitus (GDM). However, the causal nature of these associations remains difficult to establish owing to confounding.

**Aims:** The purpose of the study was to investigate the causal effect of methylation of *OR2L13* and offspring mental health outcomes.

**Method:** We performed two-sample mendelian randomisation to assess the effect of methylation of *OR2L13* on mental disorders. Methylation of 7 CpG sites within *OR2L13* related to GDM from two previous studies were used as exposure. Genome wide significant single nucleotide polymorphisms for methylation of *OR2L13* retrieved from published data were used as instrumental variables. Their causal impact on major psychiatric disorders was assessed using summary-level data mostly from the Psychiatric Genomics Consortium.

**Results:** Lower *OR2L13* methylation was casually associated with a higher risk of PD in offspring [cg03748376: odds ratio (OR)=0.81, 95% confidence interval (CI) =0.68–0.97, P =0.02]. However, little evidence was found for a causal relationship between the methylation levels of *OR2L13* and autism spectrum disorder (ASD), attention deficit/hyperactivity disorder (ADHD), schizophrenia (SCZ), major depressive disorder (MDD), bipolar disorder (BD) and obsessive-compulsive disorder (OCD).

**Conclusions:** Evidence from our study supported a causal effect of lower *OR2L13* methylation on PD risk.

## Supplementary_tables for "Epigenetic Mechanisms Regulating the Association between *OR2L13* and Major Psychiatric Disorders" (part 1 of 2)

### Sheet: ST1
Supplementary Table 1: Single-nucleotide polymorphisms (SNPs) significantly associated with CpG sites of the OR2L13 promoter (7 probes) .
CpG sites	rsID	A1	A2	BETA	SE	N	P
cg00785941	chr1:247394642:I	I	D	0.196778	0.037354	18310	1.38e-07
cg00785941	chr1:247684602:D	D	I	-0.196084	0.0248579	22142	3.07e-15
cg00785941	chr1:247732305:D	D	I	0.107344	0.0117282	15190	5.55e-20
cg00785941	chr1:247752627:I	I	D	0.460243	0.0417275	9679	2.75e-28
cg00785941	chr1:247781091:D	D	I	-0.0241891	0.0120416	15897	0.04456
cg00785941	chr1:247781841:D	D	I	-0.0233663	0.0099862	22935	0.01929
cg00785941	chr1:247794521:I	I	D	0.0326782	0.0162611	7614	0.04447
cg00785941	chr1:247796824:I	I	D	-0.0202706	0.0097236	21201	0.0371
cg00785941	chr1:247824108:I	I	D	-0.0330643	0.0128034	12659	0.00981
cg00785941	chr1:247850393:I	I	D	0.0649067	0.0117766	23003	3.56e-08
cg00785941	chr1:247880570:D	D	I	0.536489	0.0214531	16769	5.06e-138
cg00785941	chr1:247884952:D	D	I	0.368578	0.0172864	16769	7.11e-101
cg00785941	chr1:247888787:D	D	I	0.430233	0.0206795	15907	3.91e-96
cg00785941	chr1:247900721:D	D	I	0.513794	0.0185791	22956	2.47e-168
cg00785941	chr1:247907755:I	I	D	0.521311	0.0216976	15908	1.48e-127
cg00785941	chr1:247908691:I	I	D	0.521311	0.0216976	15908	1.48e-127
cg00785941	chr1:247908719:I	I	D	0.473517	0.0178405	23415	3.2e-155
cg00785941	chr1:247920201:D	D	I	0.628731	0.0204287	22956	5.35e-208
cg00785941	chr1:247920508:I	I	D	0.600944	0.0202417	22750	1.08e-193
cg00785941	chr1:247922659:D	D	I	0.634749	0.0202775	23415	4.23e-215
cg00785941	chr1:247924896:I	I	D	0.39496	0.0163249	20932	2.59e-129
cg00785941	chr1:247928158:I	I	D	0.619668	0.0201949	23003	9.2e-207
cg00785941	chr1:247931044:D	D	I	0.708994	0.0239629	16769	2.18e-192
cg00785941	chr1:247931143:D	D	I	0.527355	0.0231144	14790	3.26e-115
cg00785941	chr1:247934449:D	D	I	0.688352	0.0204242	23112	5.26e-249
cg00785941	chr1:247934739:D	D	I	0.694804	0.0205025	23112	9.76e-252
cg00785941	chr1:247936187:D	D	I	0.688773	0.0204161	23112	1.67e-249
cg00785941	chr1:247938139:I	I	D	0.691823	0.0205348	23112	8.02e-249
cg00785941	chr1:247941523:I	I	D	0.319127	0.0172312	16769	1.42e-76
cg00785941	chr1:247943968:D	D	I	0.254333	0.0140856	23225	7.04e-73
cg00785941	chr1:247944926:I	I	D	0.270726	0.0277965	6480	2.04e-22
cg00785941	chr1:247945211:I	I	D	0.273072	0.0145674	22773	2.11e-78
cg00785941	chr1:247946104:I	I	D	0.273857	0.014393	23233	1.02e-80
cg00785941	chr1:247946469:D	D	I	0.275939	0.0144307	23233	1.67e-81
cg00785941	chr1:247948413:D	D	I	0.274064	0.0143827	23233	5.96e-81
cg00785941	chr1:247950488:D	D	I	0.274457	0.0143912	23233	4.38e-81
cg00785941	chr1:247950735:I	I	D	0.274715	0.0143922	23233	3.19e-81
cg00785941	chr1:247950830:D	D	I	0.290857	0.0171824	16334	2.82e-64
cg00785941	chr1:247951688:D	D	I	0.662117	0.0196901	23668	6.78e-248
cg00785941	chr1:247952151:D	D	I	0.296594	0.0176895	15473	4.28e-63
cg00785941	chr1:247952158:D	D	I	0.293548	0.0154924	21699	4.6e-80
cg00785941	chr1:247952240:I	I	D	0.274661	0.0181779	14794	1.4e-51
cg00785941	chr1:247955094:D	D	I	0.264984	0.0276911	6480	1.08e-21
cg00785941	chr1:247955613:D	D	I	0.291813	0.0171897	16334	1.24e-64
cg00785941	chr1:247956722:D	D	I	0.275794	0.0143956	23233	8.27e-82
cg00785941	chr1:247958690:D	D	I	0.276626	0.0143821	23233	1.92e-82
cg00785941	chr1:247960408:D	D	I	0.276198	0.0143755	23233	2.88e-82
cg00785941	chr1:247964297:I	I	D	0.271514	0.0142628	23232	8.49e-81
cg00785941	chr1:247974837:I	I	D	0.109081	0.0104396	21119	1.48e-25
cg00785941	chr1:247978541:I	I	D	0.275542	0.0144959	22774	1.46e-80
cg00785941	chr1:247987168:D	D	I	0.673779	0.0194784	24276	3.43e-262
cg00785941	chr1:247989025:D	D	I	0.612773	0.0192346	23405	1.02e-222
cg00785941	chr1:247989610:I	I	D	0.183275	0.0106637	24276	3.33e-66
cg00785941	chr1:247989967:I	I	D	0.183779	0.0106714	24276	1.83e-66
cg00785941	chr1:247992353:D	D	I	0.199558	0.0127209	16762	1.84e-55
cg00785941	chr1:247992683:I	I	D	0.697562	0.0202058	22859	3.65e-261
cg00785941	chr1:247994379:D	D	I	0.675013	0.0197224	23415	1e-256
cg00785941	chr1:247995978:I	I	D	0.664559	0.019503	23415	1.75e-254
cg00785941	chr1:247999570:D	D	I	0.282177	0.0213841	8853	9.3e-40
cg00785941	chr1:248006180:I	I	D	0.293577	0.0182696	15015	4.2e-58
cg00785941	chr1:248006660:D	D	I	-0.0879062	0.0151576	8941	6.65e-09
cg00785941	chr1:248011097:I	I	D	0.526175	0.0231218	15908	1.23e-114
cg00785941	chr1:248011486:D	D	I	0.501713	0.0190546	23414	8.64e-153
cg00785941	chr1:248016442:D	D	I	0.136566	0.0105803	23664	4.08e-38
cg00785941	chr1:248037277:D	D	I	0.145728	0.0118727	21878	1.25e-34
cg00785941	chr1:248040710:D	D	I	-0.151919	0.0175748	10541	5.42e-18
cg00785941	chr1:248059779:I	I	D	-0.302232	0.0136022	21706	2.23e-109
cg00785941	chr1:248060246:I	I	D	-0.210017	0.0098278	23002	2.56e-101
cg00785941	chr1:248063886:D	D	I	-0.372403	0.012855	21707	1.59e-184
cg00785941	chr1:248067622:I	I	D	-0.426312	0.0402506	13175	3.26e-26
cg00785941	chr1:248073856:I	I	D	-0.199713	0.0137934	13124	1.65e-47
cg00785941	chr1:248080131:D	D	I	-0.52257	0.0127185	15669	0
cg00785941	chr1:248082544:D	D	I	-0.482461	0.0126089	16316	2.48e-320
cg00785941	chr1:248082570:D	D	I	-0.385095	0.0202187	21706	7.03e-81
cg00785941	chr1:248087296:D	D	I	-0.501868	0.0130142	14048	0
cg00785941	chr1:248092902:D	D	I	-0.47915	0.0130116	14337	7.43e-297
cg00785941	chr1:248098736:I	I	D	-0.571874	0.0118832	14804	0
cg00785941	chr1:248109552:I	I	D	-0.344224	0.0319432	17677	4.46e-27
cg00785941	chr1:248111516:I	I	D	-0.336714	0.0314455	17677	9.35e-27
cg00785941	chr1:248111751:I	I	D	-0.347999	0.0328231	16375	2.91e-26
cg00785941	chr1:248114375:D	D	I	-0.393089	0.0229092	20935	5.42e-66
cg00785941	chr1:248117234:D	D	I	-0.365196	0.032981	8410	1.7e-28
cg00785941	chr1:248117922:D	D	I	-0.365727	0.0320185	10030	3.23e-30
cg00785941	chr1:248118262:D	D	I	-0.362464	0.0303573	12457	7.33e-33
cg00785941	chr1:248120455:D	D	I	-0.375706	0.0294558	13174	2.93e-37
cg00785941	chr1:248123247:D	D	I	-0.359801	0.0312206	10620	9.93e-31
cg00785941	chr1:248135672:D	D	I	0.479515	0.0218786	19091	1.79e-106
cg00785941	chr1:248135934:D	D	I	0.478815	0.0258035	13713	7.27e-77
cg00785941	chr1:248135949:I	I	D	0.478815	0.0258035	13713	7.27e-77
cg00785941	chr1:248221975:D	D	I	0.217777	0.0181813	20891	4.63e-33
cg00785941	chr1:248356898:I	I	D	-0.0560579	0.0102049	20327	3.95e-08
cg00785941	chr1:248360196:D	D	I	-0.130363	0.0152762	16260	1.42e-17
cg00785941	chr1:248365586:I	I	D	-0.0630297	0.0097486	22055	1.01e-10
cg00785941	chr1:248366067:I	I	D	-0.064504	0.011514	15815	2.12e-08
cg00785941	chr1:248414231:I	I	D	0.128773	0.0106086	23381	6.6e-34
cg00785941	chr1:248422195:I	I	D	0.141497	0.0128201	16333	2.53e-28
cg00785941	chr1:248434711:I	I	D	0.158454	0.0107515	23037	3.69e-49
cg00785941	chr1:248437247:I	I	D	0.153101	0.0106869	23496	1.5e-46
cg00785941	chr1:248443913:D	D	I	0.163889	0.0128648	16334	3.58e-37
cg00785941	chr1:248443916:D	D	I	0.163889	0.0128648	16334	3.58e-37
cg00785941	chr1:248443967:I	I	D	0.161996	0.0131427	15468	6.57e-35
cg00785941	chr1:248443972:I	I	D	0.163011	0.0128581	16334	7.87e-37
cg00785941	chr1:248443974:I	I	D	0.163011	0.0128581	16334	7.87e-37
cg00785941	chr1:248443995:I	I	D	0.161964	0.0128596	16334	2.26e-36
cg00785941	chr1:248444008:I	I	D	0.161964	0.0128596	16334	2.26e-36
cg00785941	chr1:248444141:I	I	D	0.148782	0.0107084	23016	6.89e-44
cg00785941	chr1:248448245:I	I	D	0.155441	0.0106843	23496	5.96e-48
cg00785941	chr1:248450088:I	I	D	0.146007	0.0106142	23494	4.7e-43
cg00785941	chr1:248456058:I	I	D	-0.160721	0.0145556	16104	2.4e-28
cg00785941	chr1:248457198:I	I	D	0.153386	0.0109091	22635	6.66e-45
cg00785941	chr1:248458875:D	D	I	-0.161027	0.0123696	23003	9.68e-39
cg00785941	chr1:248467439:I	I	D	0.169386	0.0128941	16334	2.03e-39
cg00785941	chr1:248469282:I	I	D	0.169877	0.0129061	16334	1.44e-39
cg00785941	chr1:248474416:D	D	I	0.153744	0.0107108	23232	1e-46
cg00785941	chr1:248474927:I	I	D	0.151647	0.0107128	23232	1.72e-45
cg00785941	chr1:248474981:I	I	D	0.148189	0.0111034	21567	1.25e-40
cg00785941	chr1:248475901:D	D	I	0.152077	0.0108734	22428	1.9e-44
cg00785941	chr1:248476839:I	I	D	0.155568	0.0131876	15473	4.06e-32
cg00785941	chr1:248477139:I	I	D	0.15338	0.0107148	23233	1.77e-46
cg00785941	chr1:248478866:I	I	D	0.152962	0.0105706	23841	1.86e-47
cg00785941	chr1:248481892:D	D	I	0.16057	0.0128025	16324	4.39e-36
cg00785941	chr1:248482618:D	D	I	0.152608	0.0105647	23841	2.69e-47
cg00785941	chr1:248483774:I	I	D	0.151858	0.0105657	23841	7.68e-47
cg00785941	chr1:248488128:I	I	D	0.160103	0.0128209	16334	8.72e-36
cg00785941	chr1:248490940:D	D	I	0.155483	0.0108905	22512	3.05e-46
cg00785941	chr1:248493046:I	I	D	0.153552	0.0105672	23841	7.71e-48
cg00785941	chr1:248499255:D	D	I	-0.155522	0.0140897	17815	2.51e-28
cg00785941	chr1:248511750:D	D	I	0.170022	0.0124648	16974	2.31e-42
cg00785941	chr1:248516675:I	I	D	0.217733	0.0165253	8116	1.21e-39
cg00785941	chr1:248517332:I	I	D	0.20548	0.0126326	14268	1.72e-59
cg00785941	chr1:248518266:D	D	I	0.203776	0.0126311	14265	1.5e-58
cg00785941	chr1:248518500:I	I	D	-0.172104	0.0143117	16863	2.61e-33
cg00785941	chr1:248520080:D	D	I	0.207906	0.0166658	8115	1.02e-35
cg00785941	chr1:248521658:D	D	I	-0.165968	0.0154379	14102	5.88e-27
cg00785941	chr1:248522575:D	D	I	-0.165672	0.0154591	14102	8.49e-27
cg00785941	chr1:248525328:I	I	D	-0.193399	0.0163867	13494	3.8e-32
cg00785941	chr1:248530644:D	D	I	-0.192521	0.0208132	8120	2.25e-20
cg00785941	chr1:248531035:I	I	D	-0.189576	0.0162769	14102	2.38e-31
cg00785941	chr1:248533336:I	I	D	-0.210036	0.020446	8120	9.35e-25
cg00785941	chr1:248533361:D	D	I	-0.196954	0.0160759	14103	1.65e-34
cg00785941	chr1:248539941:D	D	I	-0.199959	0.0206676	8120	3.85e-22
cg00785941	chr1:248545158:D	D	I	0.197518	0.0128629	14211	3.25e-53
cg00785941	chr1:248545836:I	I	D	0.215338	0.0168723	8117	2.65e-37
cg00785941	chr1:248552408:I	I	D	-0.188032	0.0162496	14099	5.75e-31
cg00785941	chr1:248552562:D	D	I	-0.189699	0.0162494	14100	1.73e-31
cg00785941	chr1:248567300:D	D	I	-0.198075	0.0206716	8120	9.52e-22
cg00785941	chr1:248572563:D	D	I	-0.196706	0.0172109	12330	2.99e-30
cg00785941	chr1:248574323:I	I	D	-0.206012	0.0204675	8120	7.86e-24
cg00785941	chr1:248842147:D	D	I	0.128605	0.0170137	15159	4.07e-14
cg00785941	chr1:248847342:D	D	I	0.127628	0.0168919	15911	4.17e-14
cg00785941	chr1:248855220:I	I	D	0.119456	0.0161665	16769	1.48e-13
cg00785941	chr1:248856023:I	I	D	0.124161	0.0140313	23387	8.84e-19
cg00785941	chr1:248857217:D	D	I	0.129067	0.0141499	23388	7.41e-20
cg00785941	chr1:248867990:D	D	I	0.123649	0.0154677	18784	1.31e-15
cg00785941	chr1:248868119:D	D	I	0.125524	0.0143194	22113	1.85e-18
cg00785941	chr1:248870681:I	I	D	0.123233	0.0174874	14341	1.83e-12
cg00785941	chr1:248871566:I	I	D	0.116473	0.0171511	14344	1.11e-11
cg00785941	chr1:248872166:D	D	I	0.114969	0.0148106	20355	8.32e-15
cg00785941	chr1:248873601:D	D	I	0.123788	0.0151395	19895	2.92e-16
cg00785941	chr1:248877865:D	D	I	0.120678	0.0150579	20355	1.11e-15
cg00785941	chr1:248880227:I	I	D	0.111773	0.0148009	20336	4.29e-14
cg00785941	chr1:249073147:D	D	I	0.0891886	0.0110415	22114	6.61e-16
cg00785941	chr1:249074572:I	I	D	0.0740099	0.011917	16104	5.28e-10
cg00785941	rs1007593	T	C	0.186537	0.0099319	27745	1.07e-78
cg00785941	rs10127803	A	T	0.154599	0.0099722	26678	3.31e-54
cg00785941	rs10157089	A	G	0.154348	0.0098468	27315	2.25e-55
cg00785941	rs10158180	C	T	0.154724	0.0098556	27284	1.53e-55
cg00785941	rs10158431	A	G	0.164957	0.0099169	27281	3.96e-62
cg00785941	rs10159227	G	C	0.130132	0.0103737	24796	4.27e-36
cg00785941	rs10218489	G	T	0.160186	0.0105586	24100	5.49e-52
cg00785941	rs10443205	G	A	0.617645	0.01845	26633	1.05e-245
cg00785941	rs10449726	T	A	-0.421779	0.032579	21168	2.46e-38
cg00785941	rs10449727	A	G	-0.405917	0.029461	24860	3.45e-43
cg00785941	rs10449729	G	T	-0.408673	0.0289205	25984	2.45e-45
cg00785941	rs10449730	G	A	-0.41067	0.0298385	23998	4.25e-43
cg00785941	rs10449731	T	C	-0.411314	0.0298507	23998	3.41e-43
cg00785941	rs10449732	C	T	-0.410601	0.0298397	23999	4.42e-43
cg00785941	rs10449733	C	T	-0.375983	0.0120589	25122	2.05e-213
cg00785941	rs10449735	A	G	-0.364942	0.0294749	22926	3.29e-35
cg00785941	rs10458547	C	T	0.262095	0.0142111	22910	5.93e-76
cg00785941	rs10458557	A	C	0.14474	0.0123836	17321	1.47e-31
cg00785941	rs10736372	G	A	0.275619	0.0130572	27311	6.62e-99
cg00785941	rs10736375	T	G	-0.415293	0.016935	8318	8.45e-133
cg00785941	rs10736378	T	G	0.160017	0.009965	26960	5.04e-58
cg00785941	rs10736379	A	T	0.161115	0.009973	26959	1.05e-58
cg00785941	rs10749629	T	C	0.270366	0.0132006	26701	3.16e-93
cg00785941	rs10749633	A	G	0.157345	0.0101611	27217	4.37e-54
cg00785941	rs10749634	T	C	0.146891	0.0097588	27726	3.34e-51
cg00785941	rs10749635	A	G	0.331562	0.0145144	26810	1.69e-115
cg00785941	rs10749636	G	A	0.142887	0.0106457	25705	4.5e-41
cg00785941	rs10749637	G	C	-0.395298	0.0214344	23916	6.02e-76
cg00785941	rs10749638	C	T	-0.395298	0.0214344	23916	6.02e-76
cg00785941	rs10749639	G	A	-0.394906	0.0219467	23055	2.18e-72
cg00785941	rs10749640	A	G	-0.394584	0.0214313	23916	1.06e-75
cg00785941	rs10749644	A	C	0.128135	0.0098948	26801	2.36e-38
cg00785941	rs10749645	G	A	-0.110328	0.0151271	13610	3.02e-13
cg00785941	rs10749646	C	T	0.156299	0.0100333	26478	1.03e-54
cg00785941	rs10749647	C	T	0.154527	0.0110787	21705	3.23e-44
cg00785941	rs10749648	A	T	0.153838	0.0106175	23608	1.42e-47
cg00785941	rs10749651	T	C	0.153746	0.0099646	26688	1.04e-53
cg00785941	rs10749653	C	G	0.165118	0.0099167	27283	3e-62
cg00785941	rs10749655	A	G	0.594981	0.0188859	25730	7.67e-218
cg00785941	rs10788719	G	T	0.267956	0.0134174	25967	9.89e-89
cg00785941	rs10788720	A	G	0.644941	0.0180921	27132	2.56e-278
cg00785941	rs10788726	T	A	0.132647	0.0111461	23419	1.17e-32
cg00785941	rs10788728	T	C	0.146042	0.0097596	27735	1.26e-50
cg00785941	rs10788729	T	C	0.145918	0.0097644	27730	1.71e-50
cg00785941	rs10788730	C	A	0.145595	0.0097636	27730	2.75e-50
cg00785941	rs10788733	C	T	-0.398419	0.0113135	25116	1.13e-271
cg00785941	rs10788738	A	G	-0.51046	0.0099709	25974	0
cg00785941	rs10788739	G	T	-0.395256	0.021439	23916	6.71e-76
cg00785941	rs10788740	G	A	-0.45381	0.0345179	19791	1.77e-39
cg00785941	rs10788741	G	A	-0.394273	0.0214213	23916	1.18e-75
cg00785941	rs10788742	A	G	-0.452845	0.0341482	20250	3.89e-40
cg00785941	rs10788746	A	G	-0.393195	0.0216831	23564	1.73e-73
cg00785941	rs10788747	C	A	-0.44819	0.0332993	21020	2.71e-41
cg00785941	rs10788748	T	C	-0.391216	0.0211569	24686	2.43e-76
cg00785941	rs10788749	T	C	0.504635	0.0200071	22497	2.25e-140
cg00785941	rs10788756	G	A	0.119561	0.0128072	25053	1.01e-20
cg00785941	rs10788757	G	A	-0.0583799	0.0093469	24110	4.21e-10
cg00785941	rs10788758	G	A	-0.0955654	0.0096111	23331	2.7e-23
cg00785941	rs10788759	A	G	-0.0955768	0.0096105	23333	2.65e-23
cg00785941	rs10788762	C	T	0.123254	0.0107155	22888	1.28e-30
cg00785941	rs10788763	T	A	0.145696	0.0099652	26460	2.08e-48
cg00785941	rs10788765	C	T	0.155447	0.0100405	26473	4.59e-54
cg00785941	rs10788766	G	A	0.588866	0.0191691	25123	3.12e-207
cg00785941	rs10788767	T	C	0.588137	0.0191367	25117	2.04e-207
cg00785941	rs10788768	G	A	0.159482	0.0099675	26960	1.27e-57
cg00785941	rs10788769	C	T	0.159735	0.0099661	26961	8.16e-58
cg00785941	rs10788770	T	G	0.160495	0.0099675	26960	2.48e-58
cg00785941	rs10788773	C	T	-0.16158	0.0115434	26475	1.61e-44
cg00785941	rs10788774	T	C	0.162385	0.0099748	26960	1.38e-59
cg00785941	rs10788775	C	G	0.162137	0.0099725	26949	1.95e-59
cg00785941	rs10788776	T	C	0.154322	0.0098579	27282	3.08e-55
cg00785941	rs10788778	T	C	0.165113	0.0099169	27283	3.04e-62
cg00785941	rs10788779	C	G	0.15502	0.0098586	27283	1.03e-55
cg00785941	rs10788780	G	A	0.153599	0.009849	27295	7.82e-55
cg00785941	rs10788781	C	T	0.165121	0.0099057	27313	2.19e-62
cg00785941	rs10788782	C	A	0.16507	0.0099115	27310	2.81e-62
cg00785941	rs10788784	A	G	0.163067	0.0100606	26502	4.39e-59
cg00785941	rs10788789	T	A	0.272475	0.0133699	26203	2.53e-92
cg00785941	rs10888240	G	A	0.646366	0.0181261	27132	1.69e-278
cg00785941	rs10888252	A	G	0.135861	0.0093517	26887	8.05e-48
cg00785941	rs10888254	G	A	0.135478	0.0093539	26862	1.54e-47
cg00785941	rs10888255	C	G	0.287642	0.0138372	25961	5.61e-96
cg00785941	rs10888256	C	T	0.287239	0.0136091	26822	6.95e-99
cg00785941	rs10888257	C	T	0.286691	0.0136031	26822	1.34e-98
cg00785941	rs10888258	A	G	0.140747	0.0101769	25484	1.68e-43
cg00785941	rs10888259	G	A	0.146234	0.0097655	27734	1.08e-50
cg00785941	rs10888260	T	C	0.331112	0.014482	26822	1.07e-115
cg00785941	rs10888261	A	G	0.147268	0.0097536	27729	1.65e-51
cg00785941	rs10888268	T	C	-0.20403	0.0091831	26476	2.31e-109
cg00785941	rs10888269	C	T	-0.204945	0.0091859	26453	2.91e-110
cg00785941	rs10888270	C	T	-0.204545	0.0091866	26447	7.96e-110
cg00785941	rs10888271	C	T	-0.373186	0.0126825	22520	2.61e-190
cg00785941	rs10888272	A	G	-0.276026	0.0095909	23380	3.83e-182
cg00785941	rs10888273	C	G	-0.471842	0.0107245	25159	0
cg00785941	rs10888274	C	A	-0.502867	0.0100047	27142	0
cg00785941	rs10888275	G	A	-0.510687	0.0100455	25534	0
cg00785941	rs10888276	T	G	-0.509089	0.010026	25543	0
cg00785941	rs10888277	G	A	-0.512979	0.0098332	26039	0
cg00785941	rs10888278	G	A	-0.514421	0.010154	24752	0
cg00785941	rs10888280	G	A	-0.576153	0.0092115	23583	0
cg00785941	rs10888281	T	A	-0.378765	0.0234517	18307	1.12e-58
cg00785941	rs10888283	C	G	-0.395298	0.0214344	23916	6.02e-76
cg00785941	rs10888284	T	C	-0.395298	0.0214344	23916	6.02e-76
cg00785941	rs10888285	G	A	-0.395256	0.021439	23916	6.71e-76
cg00785941	rs10888286	T	C	-0.394584	0.0214313	23916	1.06e-75
cg00785941	rs10888287	T	G	-0.455148	0.0350022	19389	1.17e-38
cg00785941	rs10888306	C	T	-0.394979	0.0219355	23055	1.74e-72
cg00785941	rs10888307	G	T	-0.393114	0.0216687	23564	1.49e-73
cg00785941	rs10888308	A	G	-0.394979	0.0219355	23055	1.74e-72
cg00785941	rs10888309	G	A	-0.393195	0.0216831	23564	1.73e-73
cg00785941	rs10888310	G	T	-0.392802	0.0216921	23562	2.75e-73
cg00785941	rs10888315	G	A	-0.100406	0.0098173	22459	1.49e-24
cg00785941	rs10888316	A	C	-0.0956061	0.0101747	21029	5.64e-21
cg00785941	rs10888317	A	G	-0.100946	0.0101364	21023	2.31e-23
cg00785941	rs10888318	G	C	-0.0993484	0.0101576	21031	1.36e-22
cg00785941	rs10888319	C	G	-0.0956258	0.0096071	23341	2.43e-23
cg00785941	rs10888320	A	T	-0.0992097	0.0101567	21029	1.55e-22
cg00785941	rs10888321	A	G	-0.104531	0.011776	15686	6.89e-19
cg00785941	rs10888322	G	A	-0.0551577	0.0096993	22536	1.3e-08
cg00785941	rs10888325	A	G	-0.0626823	0.0091712	25029	8.22e-12
cg00785941	rs10888326	T	C	-0.11718	0.0122741	26029	1.34e-21
cg00785941	rs10888327	C	T	-0.117317	0.0122742	26029	1.2e-21
cg00785941	rs10888337	G	A	0.146888	0.0099837	26478	5.33e-49
cg00785941	rs10888340	C	T	0.155147	0.0100397	26477	7.17e-54
cg00785941	rs10888341	T	C	0.156422	0.0100301	26427	7.84e-55
cg00785941	rs10888342	A	G	0.1486	0.0099796	26427	3.8e-50
cg00785941	rs10888343	A	G	0.155153	0.0100578	26472	1.09e-53
cg00785941	rs10888344	T	C	0.156213	0.0100404	26472	1.4e-54
cg00785941	rs10888345	A	G	0.153174	0.0104993	24214	3.3e-48
cg00785941	rs10888346	C	T	-0.184181	0.0119508	26289	1.37e-53
cg00785941	rs10888347	T	C	0.156396	0.0100464	26471	1.21e-54
cg00785941	rs10888348	C	G	0.155482	0.010037	26442	4e-54
cg00785941	rs10888349	T	C	0.156185	0.0100483	26443	1.76e-54
cg00785941	rs10888350	G	A	-0.1616	0.0116569	25970	1.06e-43
cg00785941	rs10888351	G	A	0.16094	0.0099722	26958	1.36e-58
cg00785941	rs10888352	G	A	0.16055	0.0099726	26958	2.59e-58
cg00785941	rs10888353	A	T	0.1566	0.0104069	24704	3.58e-51
cg00785941	rs10888354	A	G	-0.160882	0.0115367	26477	3.36e-44
cg00785941	rs10888355	G	A	0.155481	0.0101327	26100	3.85e-53
cg00785941	rs10888356	A	G	0.160131	0.0099688	26969	4.63e-58
cg00785941	rs10888357	T	C	-0.167135	0.0120785	24417	1.52e-43
cg00785941	rs10888358	C	A	0.16335	0.0099753	26967	2.87e-60
cg00785941	rs10888359	C	A	0.593092	0.0189396	25730	2.92e-215
cg00785941	rs10888360	G	A	0.164821	0.0099173	27283	5.03e-62
cg00785941	rs10888362	G	A	0.164871	0.0099102	27294	3.79e-62
cg00785941	rs10888364	T	G	0.15429	0.0098456	27315	2.39e-55
cg00785941	rs10888369	A	G	-0.154942	0.0133285	19999	3.08e-31
cg00785941	rs10888370	G	A	0.164552	0.0102922	25298	1.55e-57
cg00785941	rs10888587	A	C	0.0826358	0.010362	21586	1.53e-15
cg00785941	rs111290565	A	G	-0.369785	0.0296524	22434	1.08e-35
cg00785941	rs111303504	A	G	-0.0318165	0.010735	22517	0.003039
cg00785941	rs111453957	G	A	0.0682694	0.017766	18912	0.0001217
cg00785941	rs111618999	T	C	-0.373531	0.0121158	25085	1.04e-208
cg00785941	rs111771349	A	G	-0.128756	0.0128484	19060	1.23e-23
cg00785941	rs111813599	A	G	-0.414899	0.0223588	15337	7.24e-77
cg00785941	rs111984080	C	T	0.124068	0.0107999	22424	1.52e-30
cg00785941	rs11204509	C	T	0.267367	0.0134049	25980	1.64e-88
cg00785941	rs11204518	C	A	0.185837	0.0099738	27246	1.75e-77
cg00785941	rs11204519	A	G	0.185839	0.0099729	27246	1.69e-77
cg00785941	rs11204520	A	T	0.139972	0.0103582	24559	1.31e-41
cg00785941	rs11204521	G	A	0.147256	0.0097571	27712	1.82e-51
cg00785941	rs11204522	T	C	0.148842	0.009859	27230	1.69e-51
cg00785941	rs11204523	G	C	0.145534	0.0108945	24412	1.06e-40
cg00785941	rs11204524	C	G	0.153774	0.0135731	13972	9.39e-30
cg00785941	rs11204537	A	G	-0.173377	0.0117923	26041	6.21e-49
cg00785941	rs11204545	T	A	-0.205076	0.0094338	25117	8.87e-105
cg00785941	rs11204546	T	C	-0.198574	0.0094743	25123	1.55e-97
cg00785941	rs11204552	G	A	-0.236463	0.0096437	22387	9.03e-133
cg00785941	rs11204553	G	A	-0.397319	0.0113011	25123	8.97e-271
cg00785941	rs11204554	T	C	-0.388963	0.0153321	15243	5.53e-142
cg00785941	rs11204555	G	A	-0.285163	0.0094469	25694	3.63e-200
cg00785941	rs11204556	T	C	-0.42673	0.0111313	23372	1.55e-321
cg00785941	rs11204557	A	G	-0.488552	0.0107108	27256	0
cg00785941	rs11204558	T	C	-0.514034	0.0099444	25521	0
cg00785941	rs11204562	C	T	-0.51471	0.00983	26031	0
cg00785941	rs11204563	G	A	-0.487908	0.0107864	20998	0
cg00785941	rs11204565	G	A	-0.516387	0.0098684	26042	0
cg00785941	rs11204566	A	G	-0.516514	0.0098682	26035	0
cg00785941	rs11204574	G	A	-0.393114	0.0216687	23564	1.49e-73
cg00785941	rs11204575	G	A	-0.393942	0.0217113	23564	1.42e-73
cg00785941	rs11204576	T	G	-0.576532	0.0086966	26610	0
cg00785941	rs11204582	A	T	-0.171985	0.021156	5094	4.32e-16
cg00785941	rs11204585	T	A	0.208304	0.016397	24728	5.63e-37
cg00785941	rs11204593	A	C	-0.251941	0.0311169	9981	5.65e-16
cg00785941	rs11204597	T	G	-0.0880227	0.0108466	18665	4.85e-16
cg00785941	rs11204598	A	T	-0.0639374	0.0100597	20800	2.07e-10
cg00785941	rs11204600	T	C	-0.100849	0.0098176	22459	9.4e-25
cg00785941	rs11204601	A	G	-0.100439	0.0098171	22459	1.44e-24
cg00785941	rs11204602	T	C	-0.100439	0.0098171	22459	1.44e-24
cg00785941	rs11204603	G	A	-0.119389	0.0135886	11911	1.55e-18
cg00785941	rs11204604	G	A	-0.0992884	0.0103508	20307	8.61e-22
cg00785941	rs11204605	G	A	-0.0665488	0.0110104	16907	1.5e-09
cg00785941	rs11204609	G	A	-0.118225	0.0122916	26010	6.69e-22
cg00785941	rs11204614	C	A	-0.0385297	0.0097117	21718	7.268e-05
cg00785941	rs11204621	T	C	0.1627	0.0128231	16331	6.89e-37
cg00785941	rs11204622	C	T	0.162851	0.0128229	16331	5.92e-37
cg00785941	rs11204623	A	G	0.157537	0.0104121	24702	1.02e-51
cg00785941	rs11204625	G	C	-0.161135	0.011538	26475	2.53e-44
cg00785941	rs11204626	T	A	0.160978	0.0099617	26965	9.7e-59
cg00785941	rs11204628	C	T	-0.165737	0.0118531	25207	1.99e-44
cg00785941	rs11204629	G	A	-0.163331	0.0120215	24482	4.81e-42
cg00785941	rs11204630	T	G	-0.163018	0.0120219	24482	6.91e-42
cg00785941	rs11204631	A	G	0.157511	0.0098702	27244	2.5e-57
cg00785941	rs11204632	G	A	0.157962	0.0100125	26522	4.51e-56
cg00785941	rs11204633	A	G	-0.158899	0.0124829	22724	4.06e-37
cg00785941	rs11204636	G	T	0.16519	0.0099054	27314	1.94e-62
cg00785941	rs11204637	G	A	0.154832	0.0098445	27315	9.75e-56
cg00785941	rs11204638	T	C	-0.166922	0.0138916	19980	2.93e-33
cg00785941	rs11204640	C	T	-0.163164	0.0122686	23463	2.34e-40
cg00785941	rs11204645	A	G	-0.174372	0.0131417	20542	3.52e-40
cg00785941	rs11205390	G	A	0.158602	0.0126584	24321	5.16e-36
cg00785941	rs11205399	G	A	0.084088	0.0096435	25589	2.79e-18
cg00785941	rs11205404	T	C	0.139178	0.0113623	22284	1.7e-34
cg00785941	rs11249440	C	G	0.11666	0.014727	20355	2.35e-15
cg00785941	rs11249441	G	A	0.117028	0.0147222	20355	1.88e-15
cg00785941	rs112786681	T	C	-0.348841	0.0261127	15431	1.05e-40
cg00785941	rs112860054	T	C	0.181218	0.0173057	19137	1.17e-25
cg00785941	rs112922043	A	G	-0.165124	0.0150627	15591	5.79e-28
cg00785941	rs112947750	A	G	-0.440152	0.0158591	15243	1.57e-169
cg00785941	rs113032956	G	C	-0.37996	0.0121035	25095	2.55e-216
cg00785941	rs113054839	A	G	-0.341104	0.0288962	21002	3.7e-32
cg00785941	rs113170660	C	A	0.678667	0.0193466	25368	1.39e-269
cg00785941	rs113276534	T	G	-0.366746	0.0123656	24315	2.64e-193
cg00785941	rs113543703	G	C	-0.341104	0.0288962	21002	3.7e-32
cg00785941	rs113580721	C	T	0.661753	0.0181387	26879	2.06e-291
cg00785941	rs113655271	A	G	-0.340922	0.0303509	19915	2.82e-29
cg00785941	rs113736190	G	A	-0.207533	0.0204567	8120	3.49e-24
cg00785941	rs113870732	G	A	0.157361	0.0127374	16324	4.62e-35
cg00785941	rs113881863	C	T	0.158178	0.0125905	16826	3.36e-36
cg00785941	rs113924006	C	T	-0.162623	0.0118825	25041	1.23e-42
cg00785941	rs113961324	C	A	-0.575194	0.0091157	24046	0
cg00785941	rs114372805	T	A	0.621636	0.0211988	24255	5.12e-189
cg00785941	rs114378731	C	T	-0.201508	0.0213031	23953	3.11e-21
cg00785941	rs114394742	T	C	-0.169362	0.01517	15585	6.1e-29
cg00785941	rs114412275	G	A	-0.394665	0.0219522	23055	2.88e-72
cg00785941	rs1144811	T	C	-0.0400463	0.0094935	24136	2.462e-05
cg00785941	rs1144812	T	C	-0.0401595	0.0094921	24136	2.328e-05
cg00785941	rs1144814	G	A	0.0870179	0.0106796	25056	3.7e-16
cg00785941	rs114514028	G	A	-0.332777	0.0293024	21165	6.87e-30
cg00785941	rs114534166	A	G	0.684435	0.0186001	27125	2.03e-296
cg00785941	rs114624320	G	T	0.701521	0.0212454	24839	4.2e-239
cg00785941	rs114735236	G	A	-0.336281	0.0294766	20657	3.8e-30
cg00785941	rs114755004	C	A	0.670405	0.0234443	15908	7.61e-180
cg00785941	rs114806361	G	T	-0.339503	0.0294054	20657	7.77e-31
cg00785941	rs11485458	A	G	0.198346	0.0118137	16805	2.91e-63
cg00785941	rs11485477	C	T	-0.187574	0.0177678	10213	4.72e-26
cg00785941	rs11485479	T	C	-0.189681	0.0151552	17058	6.11e-36
cg00785941	rs11485825	G	A	0.123598	0.0135484	25202	7.33e-20
cg00785941	rs11488102	C	A	-0.176526	0.0131798	19835	6.58e-41
cg00785941	rs11488108	C	T	-0.194565	0.0148272	17075	2.46e-39
cg00785941	rs11488123	C	T	-0.0678674	0.0115481	15825	4.18e-09
cg00785941	rs11488124	C	A	-0.0622491	0.0101971	20327	1.03e-09
cg00785941	rs11488127	A	T	-0.19843	0.0146566	17069	9.25e-42
cg00785941	rs11488132	A	G	0.172102	0.0154398	14209	7.43e-29
cg00785941	rs11488133	T	C	0.199577	0.0116682	17137	1.38e-65
cg00785941	rs11488134	C	A	-0.193636	0.0148224	17075	5.31e-39
cg00785941	rs11488135	G	A	0.196095	0.0117705	16813	2.57e-62
cg00785941	rs114968367	T	C	-0.336735	0.0289394	21509	2.71e-31
cg00785941	rs1151684	G	A	-0.0251355	0.0096814	24675	0.009424
cg00785941	rs1151692	A	T	0.105281	0.0093521	23820	2.13e-29
cg00785941	rs1151693	C	T	0.103759	0.0093314	23819	1.01e-28
cg00785941	rs1151694	C	T	0.103955	0.0092554	24333	2.85e-29
cg00785941	rs115365696	G	A	-0.342997	0.0290492	21001	3.57e-32
cg00785941	rs115381336	A	C	0.108695	0.0149177	20336	3.19e-13
cg00785941	rs115460042	T	C	-0.373338	0.0121121	25085	1.26e-208
cg00785941	rs115477792	G	A	-0.41034	0.02599	25359	3.74e-56
cg00785941	rs115588108	C	T	0.343816	0.0343263	17181	1.3e-23
cg00785941	rs115657015	G	A	0.226355	0.0241179	23705	6.27e-21
cg00785941	rs115714426	C	T	0.259078	0.0462283	13960	2.09e-08
cg00785941	rs11584865	T	C	-0.375794	0.012118	25089	3.8e-211
cg00785941	rs11585973	G	A	-0.375963	0.0120904	25118	2.73e-212
cg00785941	rs115951216	A	G	-0.365278	0.0289575	10928	1.76e-36
cg00785941	rs1159651	T	G	0.656856	0.0182799	27135	9.23e-283
cg00785941	rs1159652	G	A	0.27876	0.0134352	26201	1.27e-95
cg00785941	rs116463229	C	T	-0.385816	0.0234402	19992	7.16e-61
cg00785941	rs116753620	A	G	-0.342405	0.0290488	21001	4.54e-32
cg00785941	rs116786856	G	A	0.645506	0.0231591	15907	5.73e-171
cg00785941	rs1176016	G	A	-0.0511482	0.0096928	24137	1.31e-07
cg00785941	rs1176024	A	G	-0.0510046	0.0096976	24137	1.44e-07
cg00785941	rs1176055	T	C	0.103765	0.009331	23816	9.98e-29
cg00785941	rs1176060	T	C	0.103981	0.0092722	24376	3.47e-29
cg00785941	rs1176064	A	G	0.101261	0.0091854	24889	2.93e-28
cg00785941	rs1176169	C	T	-0.0204748	0.0097525	24273	0.03578
cg00785941	rs117683025	G	A	-0.342768	0.0300036	20186	3.16e-30
cg00785941	rs117988099	T	C	-0.430296	0.0361559	13124	1.17e-32
cg00785941	rs11799622	C	G	0.498602	0.0169739	26887	1.16e-189
cg00785941	rs11799832	A	C	0.276641	0.0134535	26185	5.92e-94
cg00785941	rs11800913	T	C	-0.113688	0.0123801	26025	4.19e-20
cg00785941	rs11801427	T	C	0.209284	0.0168879	23867	2.87e-35
cg00785941	rs11805142	G	C	0.0920307	0.0132899	18144	4.36e-12
cg00785941	rs11806211	G	A	0.668226	0.0180558	27747	8.19e-300
cg00785941	rs11806215	C	T	0.092306	0.0132803	18144	3.64e-12
cg00785941	rs11807285	T	C	-0.393114	0.0216687	23564	1.49e-73
cg00785941	rs11807286	T	A	-0.451005	0.033366	21021	1.24e-41
cg00785941	rs11807588	A	T	0.526034	0.0217034	16399	8.98e-130
cg00785941	rs11807791	C	T	0.655004	0.0178328	27746	2.39e-295
cg00785941	rs11809558	T	A	-0.397766	0.0113035	25122	2.88e-271
cg00785941	rs11809582	A	G	0.486605	0.0168762	26887	8.08e-183
cg00785941	rs11810171	T	C	-0.222471	0.0152823	21396	5.23e-48
cg00785941	rs11811298	G	A	0.502133	0.0167334	27750	7.74e-198
cg00785941	rs12022610	C	T	-0.066608	0.0091597	24991	3.55e-13
cg00785941	rs12022705	C	T	-0.0631583	0.009747	22052	9.19e-11
cg00785941	rs12022706	C	T	-0.0634458	0.0097469	22052	7.55e-11
cg00785941	rs12024915	T	C	-0.0667275	0.009973	21092	2.22e-11
cg00785941	rs12027761	C	T	0.262589	0.0147147	21297	3.14e-71
cg00785941	rs12027924	T	C	0.155022	0.0113653	25856	2.32e-42
cg00785941	rs12028569	A	G	-0.18779	0.0122289	24990	3.22e-53
cg00785941	rs12028956	C	T	0.0844298	0.0097822	24314	6.09e-18
cg00785941	rs12029078	C	A	0.151594	0.0110853	27106	1.43e-42
cg00785941	rs12030937	A	C	-0.576548	0.0092115	23584	0
cg00785941	rs12032508	T	C	0.160813	0.012843	16329	5.7e-36
cg00785941	rs12037921	T	G	0.160338	0.009969	26959	3.33e-58
cg00785941	rs12038560	G	A	0.47209	0.025228	14224	3.88e-78
cg00785941	rs12039929	G	A	0.155188	0.0098626	27282	8.72e-56
cg00785941	rs12040766	A	C	0.0822115	0.0097851	24313	4.4e-17
cg00785941	rs12041241	C	A	0.499379	0.0199923	22495	1.05e-137
cg00785941	rs12041268	C	T	0.452589	0.0258565	13559	1.34e-68
cg00785941	rs12042554	G	C	0.494726	0.0195899	23455	1.02e-140
cg00785941	rs12042598	C	T	0.154493	0.0098624	27282	2.63e-55
cg00785941	rs12042602	C	T	0.154726	0.0098572	27283	1.59e-55
cg00785941	rs12042965	C	T	0.1451	0.0099187	24481	1.83e-48
cg00785941	rs12044126	T	C	0.154726	0.0098572	27283	1.59e-55
cg00785941	rs12045264	G	A	0.130935	0.0094543	24435	1.28e-43
cg00785941	rs12046496	G	A	-0.511194	0.0099628	25984	0
cg00785941	rs12046632	A	G	0.160831	0.0116292	23148	1.68e-43
cg00785941	rs12048030	G	A	-0.0667275	0.009973	21092	2.22e-11
cg00785941	rs12048237	C	T	-0.514141	0.0099138	25539	0
cg00785941	rs12049453	C	T	-0.0628862	0.0093427	24104	1.68e-11
cg00785941	rs12061136	G	T	0.102169	0.0097026	26417	6.28e-26
cg00785941	rs12083714	T	C	0.665493	0.0182597	26369	7.98e-291
cg00785941	rs12085305	T	C	-0.415874	0.0300011	23472	1.08e-43
cg00785941	rs12086538	G	C	-0.474566	0.0110401	23789	0
cg00785941	rs12087346	G	A	0.39906	0.0159231	26373	1.3e-138
cg00785941	rs12087452	G	A	-0.415571	0.0301481	23037	3.17e-43
cg00785941	rs12087575	T	C	0.490506	0.017816	27235	7.33e-167
cg00785941	rs12087964	T	C	0.51233	0.0175675	27238	5.62e-187
cg00785941	rs12088618	C	T	-0.420021	0.0300586	23037	2.27e-44
cg00785941	rs12088769	G	T	-0.414477	0.0298483	23997	7.69e-44
cg00785941	rs12088869	G	C	-0.0589886	0.0093466	24112	2.77e-10
cg00785941	rs12092099	A	G	0.159225	0.0107287	23374	7.95e-50
cg00785941	rs12094001	T	C	-0.499659	0.0105861	27257	0
cg00785941	rs12094919	A	G	-0.0960138	0.0096092	23334	1.66e-23
cg00785941	rs12096473	T	C	0.494402	0.0179974	25788	3.93e-166
cg00785941	rs12119017	G	T	-0.328823	0.0307192	18308	9.73e-27
cg00785941	rs12119836	G	A	-0.566863	0.0095397	21616	0
cg00785941	rs12120331	T	C	-0.516494	0.0099685	25540	0
cg00785941	rs12124963	C	T	0.194351	0.0148705	13778	4.92e-39
cg00785941	rs12125187	T	C	-0.566492	0.0095414	21616	0
cg00785941	rs12125354	T	A	0.270658	0.0153164	19731	6.99e-70
cg00785941	rs12125756	G	A	0.133554	0.009215	27734	1.34e-47
cg00785941	rs12126459	C	T	-0.610682	0.008931	22483	0
cg00785941	rs12128600	G	A	-0.395895	0.0219459	23055	9.52e-73
cg00785941	rs12130569	G	A	0.186601	0.0099327	27750	9.74e-79
cg00785941	rs12133093	A	T	-0.30651	0.0301673	10677	2.98e-24
cg00785941	rs12133669	A	G	-0.160855	0.0115444	26454	3.96e-44
cg00785941	rs12135684	A	C	-0.161269	0.0119788	24039	2.59e-41
cg00785941	rs12136488	C	T	-0.253916	0.0098164	22385	1.58e-147
cg00785941	rs12138966	C	T	-0.163483	0.0117221	25753	3.3e-44
cg00785941	rs12142371	A	G	-0.117151	0.0122739	26030	1.37e-21
cg00785941	rs12354081	G	A	-0.040423	0.0093858	23190	1.656e-05
cg00785941	rs12401986	A	G	-0.192784	0.0146169	17562	1.01e-39
cg00785941	rs12402002	T	G	-0.193213	0.0146162	17525	6.81e-40
cg00785941	rs12403498	G	A	-0.193171	0.014642	17542	9.63e-40
cg00785941	rs12404546	G	A	-0.199478	0.0275344	8127	4.34e-13
cg00785941	rs12404622	C	T	0.152674	0.0110819	27141	3.51e-43
cg00785941	rs12562817	T	C	0.154393	0.0113459	25864	3.6e-42
cg00785941	rs12563814	G	C	-0.201275	0.0232915	25123	5.55e-18
cg00785941	rs12563983	C	T	0.163168	0.0127206	24321	1.16e-37
cg00785941	rs12564043	C	T	0.121865	0.0145262	21076	4.89e-17
cg00785941	rs12564888	A	G	-0.371191	0.0122639	23863	3.12e-201
cg00785941	rs12566007	G	A	-0.372221	0.0122453	23867	6.03e-203
cg00785941	rs12566203	G	A	-0.378054	0.0120551	24641	6.99e-216
cg00785941	rs12566230	G	T	-0.378139	0.012057	24641	6.58e-216
cg00785941	rs12566646	T	G	-0.259431	0.0119572	14717	2.21e-104
cg00785941	rs12566855	A	G	0.123616	0.0147236	20863	4.63e-17
cg00785941	rs12567391	A	G	0.12453	0.0155098	18774	9.82e-16
cg00785941	rs12567568	T	C	0.122284	0.0149311	20354	2.62e-16
cg00785941	rs12568102	G	C	0.122552	0.0149191	20353	2.13e-16
cg00785941	rs12568118	A	C	0.12199	0.0149128	20354	2.83e-16
cg00785941	rs12568122	C	T	0.165251	0.0099192	27251	2.57e-62
cg00785941	rs12568427	A	G	0.116428	0.0150608	19637	1.07e-14
cg00785941	rs12568442	G	C	0.122021	0.0148485	20352	2.07e-16
cg00785941	rs12568511	G	A	0.12199	0.0149128	20354	2.83e-16
cg00785941	rs12569285	G	A	0.121611	0.0151117	20355	8.45e-16
cg00785941	rs12725426	A	T	-0.615403	0.0085373	24442	0
cg00785941	rs12726124	A	T	0.146888	0.0121442	20027	1.12e-33
cg00785941	rs12731721	G	A	0.154387	0.0099712	26678	4.49e-54
cg00785941	rs12733732	T	C	-0.064495	0.009172	24406	2.04e-12
cg00785941	rs12733873	A	G	0.186646	0.0099318	27747	8.65e-79
cg00785941	rs12744455	A	G	0.15438	0.0098568	27283	2.74e-55
cg00785941	rs12753794	G	A	-0.516623	0.0099915	25519	0
cg00785941	rs12756518	C	A	0.186578	0.0099319	27746	9.86e-79
cg00785941	rs12756779	A	T	-0.101476	0.0101377	21031	1.38e-23
cg00785941	rs12756781	A	G	-0.101543	0.0101369	21031	1.28e-23
cg00785941	rs12758719	G	T	0.272579	0.013349	25207	1.12e-92
cg00785941	rs12760941	A	T	0.18638	0.0099305	27744	1.37e-78
cg00785941	rs1304427	C	G	0.278242	0.0134316	26202	2.51e-95
cg00785941	rs1304429	G	A	0.278518	0.0134337	26202	1.75e-95
cg00785941	rs13375731	T	C	-0.373314	0.0121041	25102	7.19e-209
cg00785941	rs13375801	G	T	-0.375385	0.0121042	25090	3.61e-211
cg00785941	rs1337874	G	A	-0.394537	0.0216687	23457	4.48e-74
cg00785941	rs1338390	A	G	0.513389	0.0168297	27743	2.24e-204
cg00785941	rs1339847	A	G	0.38978	0.0140417	25970	1.37e-169
cg00785941	rs1339848	G	A	-0.395383	0.0216729	23457	2.34e-74
cg00785941	rs1339989	C	G	0.171866	0.0114777	19953	1.09e-50
cg00785941	rs1339990	T	C	0.171822	0.0114801	19955	1.21e-50
cg00785941	rs1339991	C	T	0.171822	0.0114801	19955	1.21e-50
cg00785941	rs1339992	G	A	0.17171	0.0114804	19955	1.41e-50
cg00785941	rs1361412	A	G	-0.17986	0.0148499	16694	9.14e-34
cg00785941	rs1361413	C	G	0.205966	0.0116247	17776	3.05e-70
cg00785941	rs137856800	T	C	-0.37251	0.0261147	16277	3.65e-46
cg00785941	rs138248225	G	C	-0.381332	0.025604	17000	3.64e-50
cg00785941	rs138524769	A	G	-0.326445	0.0311917	17972	1.24e-25
cg00785941	rs138688946	T	C	-0.385145	0.0223375	21914	1.28e-66
cg00785941	rs138909563	T	G	-0.356252	0.0293525	13064	6.72e-34
cg00785941	rs1389228	C	T	0.277672	0.0132759	26698	3.87e-97
cg00785941	rs139162784	C	T	-0.37514	0.029569	13175	6.99e-37
cg00785941	rs139716524	G	A	-0.448156	0.0414829	17260	3.32e-27
cg00785941	rs139848457	G	T	-0.387299	0.0313648	19528	4.98e-35
cg00785941	rs139938736	C	T	0.621643	0.0192481	25663	7.86e-229
cg00785941	rs140154969	A	G	-0.374461	0.0295818	13175	1e-36
cg00785941	rs140270810	G	C	-0.37782	0.026124	16278	2.09e-47
cg00785941	rs140513580	G	C	0.672295	0.0186317	26414	4.15e-285
cg00785941	rs140674414	A	G	-0.332777	0.0293024	21165	6.87e-30
cg00785941	rs140795021	C	A	0.124375	0.0110011	21702	1.23e-29
cg00785941	rs140803038	C	G	0.167694	0.0128086	16324	3.64e-39
cg00785941	rs141014845	A	G	-0.379158	0.0256604	16789	2.09e-49
cg00785941	rs141353932	G	A	0.140149	0.0128235	16333	8.37e-28
cg00785941	rs141479282	C	T	-0.181695	0.0179031	10213	3.36e-24
cg00785941	rs141590981	A	G	-0.37514	0.029569	13175	6.99e-37
cg00785941	rs1416117	A	G	0.346342	0.0140194	25123	9.58e-135
cg00785941	rs141619234	G	C	-0.374219	0.0295914	13175	1.18e-36
cg00785941	rs1416873	T	C	-0.394537	0.0216687	23457	4.48e-74
cg00785941	rs1416874	T	C	-0.393547	0.0216886	23457	1.4e-73
cg00785941	rs141893087	T	G	-0.455943	0.0658224	8140	4.3e-12
cg00785941	rs141962587	A	G	0.12017	0.0109974	21563	8.55e-28
cg00785941	rs142005153	G	A	-0.372917	0.01225	23881	1.52e-203
cg00785941	rs142391790	A	G	-0.376356	0.0120917	25115	1.1e-212
cg00785941	rs142698060	G	A	0.206325	0.0164388	24730	3.92e-36
cg00785941	rs143001824	T	C	-0.433711	0.0458964	14147	3.4e-21
cg00785941	rs143228977	G	A	-0.356252	0.0293525	13064	6.72e-34
cg00785941	rs143274587	A	C	0.0852776	0.0252976	6876	0.000749
cg00785941	rs143359317	G	C	-0.470562	0.0214812	10674	2.29e-106
cg00785941	rs143420034	C	T	0.339158	0.0303332	21991	5.05e-29
cg00785941	rs143847601	C	T	-0.336709	0.0289398	21509	2.74e-31
cg00785941	rs144026855	A	G	-0.616009	0.0091574	21202	0
cg00785941	rs144147546	G	C	0.623126	0.0189502	26385	3.95e-237
cg00785941	rs144226607	T	G	-0.37514	0.029569	13175	6.99e-37
cg00785941	rs144358267	T	A	-0.37514	0.029569	13175	6.99e-37
cg00785941	rs144490675	A	G	-0.455529	0.0426544	16825	1.27e-26
cg00785941	rs144996336	C	T	-0.208842	0.0204115	8120	1.43e-24
cg00785941	rs145100649	T	C	-0.338266	0.0303693	19680	8.16e-29
cg00785941	rs145243121	G	C	0.615413	0.0190936	25151	6.41e-228
cg00785941	rs145287275	A	T	0.33974	0.0246889	18346	4.38e-43
cg00785941	rs145391921	C	T	-0.623169	0.0105635	15669	0
cg00785941	rs145392524	G	C	-0.338681	0.0303576	19679	6.67e-29
cg00785941	rs146036999	C	T	0.681106	0.0186151	26846	4.3e-293
cg00785941	rs146441833	A	G	-0.439106	0.0352934	13990	1.55e-35
cg00785941	rs146553265	G	T	-0.387251	0.0221971	22333	3.69e-68
cg00785941	rs146572524	T	C	-0.373482	0.0248193	17830	3.56e-51
cg00785941	rs146792602	A	C	0.128708	0.0162742	17366	2.6e-15
cg00785941	rs147091946	T	C	-0.374219	0.0295914	13175	1.18e-36
cg00785941	rs147173134	A	G	-0.342904	0.0290595	21001	3.9e-32
cg00785941	rs147817682	C	G	0.140149	0.0128235	16333	8.37e-28
cg00785941	rs147865690	G	C	0.208279	0.0164108	24726	6.58e-37
cg00785941	rs148084066	T	C	-0.37514	0.029569	13175	6.99e-37
cg00785941	rs148125680	T	C	-0.331489	0.029247	21165	8.9e-30
cg00785941	rs148325683	A	G	-0.382614	0.0263005	16278	6.04e-48
cg00785941	rs148769395	A	C	-0.384169	0.0262984	16278	2.5e-48
cg00785941	rs149269213	G	T	-0.37505	0.0120851	25122	1.88e-211
cg00785941	rs1493250	A	G	0.273788	0.0133793	26204	4.56e-93
cg00785941	rs1493252	G	T	0.273788	0.0133793	26204	4.56e-93
cg00785941	rs1493253	T	A	0.614974	0.0187195	25961	1.07e-236
cg00785941	rs1493255	G	A	0.679092	0.0190226	26093	4.06e-279
cg00785941	rs1493256	C	A	0.630532	0.0183698	26640	3.4e-258
cg00785941	rs1493259	C	A	0.681104	0.0190457	26090	4.36e-280
cg00785941	rs1493261	A	G	0.185613	0.0099228	27739	4.45e-78
cg00785941	rs149577533	T	C	-0.37514	0.029569	13175	6.99e-37
cg00785941	rs149623571	G	A	0.0959677	0.023791	7712	5.489e-05
cg00785941	rs149974073	A	G	0.590183	0.0197778	21634	1.16e-195
cg00785941	rs150213365	A	G	-0.379914	0.0255778	17000	6.63e-50
cg00785941	rs150310570	T	C	0.499286	0.0500921	8297	2.12e-23
cg00785941	rs150452781	A	G	0.16822	0.0128237	16324	2.6e-39
cg00785941	rs150691449	A	C	-0.379165	0.0257034	16278	3.01e-49
cg00785941	rs151094874	G	T	-0.383451	0.0263142	16278	4.23e-48
cg00785941	rs151250272	G	A	-0.33633	0.0295587	20279	5.36e-30
cg00785941	rs1538200	A	T	-0.39443	0.0214168	23916	9.63e-76
cg00785941	rs1538201	C	T	-0.360836	0.0252407	17134	2.32e-46
cg00785941	rs1538202	A	G	-0.384731	0.0248744	17861	5.8e-54
cg00785941	rs1538652	G	T	0.278419	0.0134337	26201	2.04e-95
cg00785941	rs1538703	T	G	0.204739	0.0114895	17249	4.98e-71
cg00785941	rs1538704	G	A	0.204112	0.0113414	18275	2.05e-72
cg00785941	rs1538706	C	T	-0.193671	0.0146151	17567	4.43e-40
cg00785941	rs1538707	A	G	-0.192926	0.0145883	17567	6.32e-40
cg00785941	rs1538708	C	A	-0.193595	0.0146124	17573	4.59e-40
cg00785941	rs1544177	C	G	0.20531	0.0113227	18278	1.76e-73
cg00785941	rs1552812	T	G	0.374529	0.0149457	24343	1.38e-138
cg00785941	rs1552813	C	T	0.591927	0.0189045	25731	3.26e-215
cg00785941	rs1552815	T	C	0.278501	0.0134326	26202	1.74e-95
cg00785941	rs1552818	A	G	0.66295	0.0180291	27746	5.36e-296
cg00785941	rs1552819	C	A	0.667897	0.0180556	27746	1.59e-299
cg00785941	rs1556946	T	C	0.147122	0.0097551	27722	2.14e-51
cg00785941	rs1577921	G	A	-0.395774	0.021951	23055	1.14e-72
cg00785941	rs1577922	T	A	-0.451979	0.0345	19791	3.26e-39
cg00785941	rs1577923	G	A	-0.395099	0.0214254	23916	6.19e-76
cg00785941	rs1586926	G	T	0.270005	0.013591	25482	7.94e-88
cg00785941	rs1591921	T	C	-0.192582	0.0146243	17563	1.33e-39
cg00785941	rs1602821	A	C	0.268733	0.0134161	25970	2.98e-89
cg00785941	rs1602822	G	A	0.273807	0.0132231	26693	3.01e-95
cg00785941	rs1602823	A	G	0.278574	0.0134384	26202	1.87e-95
cg00785941	rs1602824	T	C	0.278526	0.0134323	26200	1.66e-95
cg00785941	rs1602825	G	A	0.277287	0.0136553	25464	1.13e-91
cg00785941	rs1602826	A	T	0.280849	0.0134403	26186	5.82e-97
cg00785941	rs1766746	C	A	0.0210861	0.0097299	21228	0.03022
cg00785941	rs1779898	T	G	0.0225359	0.0095614	21948	0.01843
cg00785941	rs1817865	C	T	0.285911	0.0144341	23597	2.53e-87
cg00785941	rs181894552	C	A	-0.412345	0.0312495	23604	9.35e-40
cg00785941	rs182959682	G	A	0.164855	0.0428861	13913	0.000121
cg00785941	rs184310886	A	G	-0.337238	0.0303839	19418	1.27e-28
cg00785941	rs1845237	C	T	0.679855	0.0190414	26090	3.41e-279
cg00785941	rs1845238	G	C	0.679855	0.0190414	26090	3.41e-279
cg00785941	rs185121979	A	T	-0.578596	0.0093559	22865	0
cg00785941	rs186662172	C	A	-0.33225	0.0293665	20274	1.12e-29
cg00785941	rs186928095	G	C	0.345542	0.0554453	7374	4.6e-10
cg00785941	rs187407142	C	T	-0.530303	0.0799311	5539	3.26e-11
cg00785941	rs187625676	C	T	-0.331036	0.0309226	19193	9.61e-27
cg00785941	rs1890804	G	A	-0.178087	0.0136358	18540	5.55e-39
cg00785941	rs189120855	G	C	-0.46141	0.062524	9597	1.59e-13
cg00785941	rs1892439	A	G	0.118875	0.0134662	25636	1.07e-18
cg00785941	rs1892440	A	T	0.126052	0.0135185	25643	1.12e-20
cg00785941	rs1892449	C	T	0.119256	0.0132694	26127	2.53e-19
cg00785941	rs189913199	T	C	-0.421345	0.0544124	12286	9.67e-15
cg00785941	rs190243133	G	T	-0.413052	0.032228	21931	1.33e-37
cg00785941	rs1908048	T	C	0.278114	0.0134649	26188	8.85e-95
cg00785941	rs192197708	T	C	0.691274	0.019496	24695	2.24e-275
cg00785941	rs192525196	A	G	-0.331036	0.0309226	19193	9.61e-27
cg00785941	rs1934540	G	A	-0.193848	0.01462	17567	4e-40
cg00785941	rs1934543	C	G	0.171413	0.0114968	19921	2.85e-50
cg00785941	rs1934544	G	A	0.171413	0.0114968	19921	2.85e-50
cg00785941	rs1938128	A	G	0.118247	0.013672	24845	5.2e-18
cg00785941	rs1938129	G	T	0.117981	0.0132965	26122	7.11e-19
cg00785941	rs199718835	C	A	-0.163519	0.0146025	16103	4.17e-29
cg00785941	rs2000390	C	T	0.123877	0.013527	25212	5.3e-20
cg00785941	rs200707183	C	T	-0.207629	0.0204575	8119	3.34e-24
cg00785941	rs201159136	T	C	-0.111108	0.0151053	13610	1.9e-13
cg00785941	rs201560912	A	T	-0.198865	0.0201626	8607	6.02e-23
cg00785941	rs201981814	A	G	-0.600189	0.010762	16769	0
cg00785941	rs202028348	T	C	-0.180114	0.0211005	7250	1.39e-17
cg00785941	rs202047994	T	C	0.717806	0.0232324	17256	1.32e-209
cg00785941	rs202156410	A	G	-0.375706	0.0294558	13174	2.93e-37
cg00785941	rs2039805	G	A	-0.51733	0.009863	26035	0
cg00785941	rs2065975	A	G	-0.395246	0.021957	23055	1.92e-72
cg00785941	rs2065976	A	T	-0.393195	0.0216831	23564	1.73e-73
cg00785941	rs2066148	T	C	-0.193673	0.0146487	17565	6.62e-40
cg00785941	rs2095707	G	A	-0.2479	0.0096272	23723	3.23e-146
cg00785941	rs2095708	T	G	-0.24786	0.0096303	23725	4.46e-146
cg00785941	rs2095711	A	G	-0.375037	0.0122135	23875	4.65e-207
cg00785941	rs2095927	A	G	0.274653	0.0133764	26201	1.1e-93
cg00785941	rs2101702	C	A	0.202232	0.01355	16299	2.27e-50
cg00785941	rs2103335	C	T	0.371875	0.0294026	23191	1.15e-36
cg00785941	rs2105138	G	A	-0.281027	0.0094871	23169	7.79e-193
cg00785941	rs2131512	T	C	0.278501	0.0134326	26202	1.74e-95
cg00785941	rs2153348	C	T	-0.518208	0.0099635	25538	0
cg00785941	rs2172482	G	A	0.612557	0.0191176	25101	2.89e-225
cg00785941	rs2184995	A	C	-0.394602	0.0211433	24408	9.86e-78
cg00785941	rs2225891	T	C	-0.392461	0.021684	23457	3.24e-73
cg00785941	rs2226009	G	T	-0.187828	0.0142096	17571	6.88e-40
cg00785941	rs2387358	C	T	-0.395456	0.0220886	23055	1.11e-71
cg00785941	rs2387359	C	T	-0.391668	0.0218832	23194	1.22e-71
cg00785941	rs2387384	T	G	0.278098	0.013435	26202	3.5e-95
cg00785941	rs2387385	A	G	0.115247	0.009831	24037	9.74e-32
cg00785941	rs2387387	C	T	0.268552	0.0135816	25482	5.07e-87
cg00785941	rs2387388	T	C	0.280827	0.0138493	25386	2.04e-91
cg00785941	rs2387389	A	G	0.287917	0.0144078	23597	7.68e-89
cg00785941	rs2492597	G	T	0.591328	0.0192113	24998	4.82e-208
cg00785941	rs2640035	T	G	0.218242	0.0123639	24339	9.9e-70
cg00785941	rs2647291	A	C	0.235181	0.0125218	24337	1.07e-78
cg00785941	rs2788172	T	A	0.374331	0.0146996	25086	4.76e-143
cg00785941	rs28369558	T	A	-0.193657	0.0148375	17075	6.2e-39
cg00785941	rs28371800	A	C	-0.192436	0.0146202	17564	1.45e-39
cg00785941	rs28379921	A	G	-0.187858	0.0142153	17574	7.17e-40
cg00785941	rs28382317	G	A	-0.193077	0.0148248	17068	8.95e-39
cg00785941	rs28393239	T	A	-0.177949	0.0134546	19113	6.23e-40
cg00785941	rs28393396	C	T	0.121158	0.0133095	26127	8.78e-20
cg00785941	rs28402201	G	C	-0.193399	0.0148284	17080	7.01e-39
cg00785941	rs28405645	A	C	-0.180285	0.0160519	13733	2.86e-29
cg00785941	rs28407436	C	T	-0.142374	0.0117003	24605	4.58e-34
cg00785941	rs28407727	G	A	-0.189052	0.0149569	17546	1.27e-36
cg00785941	rs28408486	A	G	-0.198135	0.0150807	16795	1.99e-39
cg00785941	rs28409263	G	A	-0.167768	0.0125439	22652	8.53e-41
cg00785941	rs28409668	A	G	-0.0223788	0.0101689	22516	0.02776
cg00785941	rs28412375	G	A	-0.185004	0.0168924	13174	6.5e-28
cg00785941	rs28415498	G	T	-0.187671	0.0142124	17573	8.24e-40
cg00785941	rs28415565	T	A	-0.18768	0.0162189	13980	5.74e-31
cg00785941	rs28420900	C	G	-0.189183	0.0159163	14536	1.4e-32
cg00785941	rs28421649	G	C	0.17959	0.0122566	15410	1.3e-48
cg00785941	rs28433149	A	C	0.124345	0.0139527	24001	5.02e-19
cg00785941	rs28433578	T	C	-0.193848	0.01462	17567	4e-40
cg00785941	rs28434510	A	T	-0.187681	0.0142116	17573	8.08e-40
cg00785941	rs28437787	A	C	-0.193595	0.0146124	17573	4.59e-40
cg00785941	rs28439701	A	T	-0.180754	0.0165137	13771	6.97e-28
cg00785941	rs28441410	T	C	-0.190805	0.015347	15584	1.74e-35
cg00785941	rs28444488	C	A	0.205964	0.0116252	17775	3.1e-70
cg00785941	rs28448343	G	A	-0.128261	0.0137502	17771	1.08e-20
cg00785941	rs28450223	C	T	-0.187553	0.014212	17574	9.16e-40
cg00785941	rs28451623	G	A	0.171949	0.0114799	19955	1.02e-50
cg00785941	rs28460449	C	A	-0.196638	0.0146358	17565	3.75e-41
cg00785941	rs28468416	G	T	0.192924	0.0119906	16261	3.02e-58
cg00785941	rs28473234	A	G	-0.190192	0.0151378	17066	3.33e-36
cg00785941	rs28475023	G	A	-0.175605	0.0135936	19274	3.55e-38
cg00785941	rs28476621	T	G	-0.196759	0.0144635	17554	3.8e-42
cg00785941	rs28479937	C	G	-0.196948	0.0151495	16351	1.22e-38
cg00785941	rs28483175	C	A	-0.193354	0.0146124	17572	5.72e-40
cg00785941	rs28483440	A	G	-0.185004	0.0168924	13174	6.5e-28
cg00785941	rs28484957	G	C	-0.194039	0.0146186	17570	3.3e-40
cg00785941	rs28491677	A	T	-0.184102	0.0161897	13977	5.8e-30
cg00785941	rs28493831	G	A	-0.19322	0.0148244	17068	7.85e-39
cg00785941	rs28499298	C	T	-0.177448	0.0168113	12616	4.8e-26
cg00785941	rs28503794	C	G	-0.0217876	0.0101713	22516	0.03219
cg00785941	rs28507033	T	G	-0.175476	0.0135	19111	1.25e-38
cg00785941	rs28507576	A	G	-0.195331	0.0146309	17568	1.18e-40
cg00785941	rs28507949	C	A	-0.18769	0.0142103	17571	7.89e-40
cg00785941	rs28508140	G	A	-0.195134	0.0146274	17568	1.35e-40
cg00785941	rs28510733	G	A	-0.193657	0.014825	17068	5.37e-39
cg00785941	rs28514495	C	G	-0.0218989	0.0101697	22516	0.03129
cg00785941	rs28514680	C	T	-0.19121	0.0148838	17039	8.96e-38
cg00785941	rs28518170	G	A	0.193702	0.0128278	14239	1.61e-51
cg00785941	rs28520471	C	T	0.126623	0.0139655	24027	1.23e-19
cg00785941	rs28524655	C	T	0.154339	0.0099714	26677	4.87e-54
cg00785941	rs28524986	A	G	-0.1931	0.0148281	17080	9.11e-39
cg00785941	rs28536060	A	G	-0.187563	0.0142112	17574	8.98e-40
cg00785941	rs28539635	G	A	-0.193358	0.0145963	17566	4.69e-40
cg00785941	rs28540568	C	G	-0.189002	0.0213197	7258	7.64e-19
cg00785941	rs28541953	A	G	-0.190025	0.015152	17061	4.44e-36
cg00785941	rs28546934	A	G	0.204164	0.0115045	17749	1.83e-70
cg00785941	rs28550998	A	C	-0.0214771	0.0101668	22516	0.03465
cg00785941	rs28552480	T	C	0.125947	0.0135398	25639	1.38e-20
cg00785941	rs28557295	C	A	-0.187744	0.0142101	17571	7.48e-40
cg00785941	rs28560166	T	G	-0.185236	0.0168877	13170	5.41e-28
cg00785941	rs28565101	C	T	0.200333	0.0116756	17124	5.45e-66
cg00785941	rs28568586	T	C	-0.16684	0.017073	12653	1.48e-22
cg00785941	rs28571660	A	G	-0.193457	0.0146339	17569	6.75e-40
cg00785941	rs28572435	A	G	0.223923	0.0167205	8352	6.72e-41
cg00785941	rs28576675	T	C	0.117837	0.0132888	26119	7.49e-19
cg00785941	rs28578269	G	A	-0.187858	0.0142153	17574	7.17e-40
cg00785941	rs28579823	C	T	0.172448	0.0114914	19934	6.64e-51
cg00785941	rs28581861	T	G	0.171352	0.0114968	19921	3.09e-50
cg00785941	rs28589987	T	C	0.197294	0.0117882	16978	7.09e-63
cg00785941	rs28590733	T	C	0.205041	0.0114855	17237	2.79e-71
cg00785941	rs28591111	G	A	-0.187978	0.0142054	17571	5.67e-40
cg00785941	rs28593347	G	A	-0.193249	0.0146142	17563	6.43e-40
cg00785941	rs28599670	G	A	-0.178991	0.0172652	13167	3.5e-25
cg00785941	rs28602650	T	C	-0.186262	0.0145562	16702	1.72e-37
cg00785941	rs28605537	G	T	0.120434	0.0133327	26121	1.67e-19
cg00785941	rs28607212	T	C	0.200983	0.0114108	17776	1.95e-69
cg00785941	rs28616194	T	A	0.205964	0.0116252	17775	3.1e-70
cg00785941	rs28616869	C	G	0.0776737	0.0133544	13308	6.02e-09
cg00785941	rs28621476	T	C	0.121923	0.015043	20355	5.28e-16
cg00785941	rs28624353	T	C	-0.194039	0.0146186	17570	3.3e-40
cg00785941	rs28626514	G	C	-0.185004	0.0168924	13174	6.5e-28
cg00785941	rs28634680	G	C	-0.193838	0.014644	17567	5.39e-40
cg00785941	rs28635846	A	C	-0.187703	0.0142092	17573	7.69e-40
cg00785941	rs28637620	C	T	-0.173704	0.0187638	10006	2.09e-20
cg00785941	rs28649373	C	T	-0.206002	0.0204586	8120	7.56e-24
cg00785941	rs28661364	C	T	-0.193848	0.01462	17567	4e-40
cg00785941	rs28662102	A	G	-0.193025	0.014599	17566	6.56e-40
cg00785941	rs28667587	C	T	-0.181089	0.0158647	15865	3.54e-30
cg00785941	rs28678179	G	A	0.131157	0.0191552	11718	7.54e-12
cg00785941	rs28678792	C	T	-0.18396	0.0168571	13163	1e-27
cg00785941	rs28680862	T	C	0.20469	0.0114861	17237	4.89e-71
cg00785941	rs28684663	T	C	0.18952	0.0117278	16887	9.68e-59
cg00785941	rs28684883	C	A	-0.194039	0.0146186	17570	3.3e-40
cg00785941	rs28687248	G	C	-0.180227	0.0174356	12301	4.81e-25
cg00785941	rs28687659	T	C	-0.193848	0.01462	17567	4e-40
cg00785941	rs28689982	A	C	-0.491031	0.01242	16543	0
cg00785941	rs28692673	C	T	-0.184337	0.016886	13173	9.61e-28
cg00785941	rs28698802	A	G	-0.153626	0.0149812	15445	1.13e-24
cg00785941	rs28698981	C	T	-0.176491	0.0131786	19835	6.71e-41
cg00785941	rs28698997	T	C	-0.186103	0.0145439	16710	1.73e-37
cg00785941	rs28703584	G	A	-0.182211	0.0145058	17555	3.45e-36
cg00785941	rs28705095	G	A	-0.187761	0.0142191	17576	8.23e-40
cg00785941	rs28706835	A	G	0.204684	0.0115411	17192	2.24e-70
cg00785941	rs28711342	T	C	-0.19381	0.0148321	17074	5.09e-39
cg00785941	rs28714293	G	C	-0.188286	0.0152526	16178	5.21e-35
cg00785941	rs28715675	T	C	-0.193848	0.01462	17567	4e-40
cg00785941	rs28718027	A	G	-0.18422	0.0165448	13120	8.52e-29
cg00785941	rs28719164	T	G	0.181551	0.0119358	16295	3e-52
cg00785941	rs28720783	A	G	0.11944	0.013468	25635	7.42e-19
cg00785941	rs28729425	T	C	0.198201	0.0117962	16976	2.36e-63
cg00785941	rs28729849	G	A	0.1198	0.013271	26127	1.76e-19
cg00785941	rs28731414	T	G	-0.0214717	0.0101644	22515	0.03465
cg00785941	rs28734988	A	C	-0.192787	0.0146161	17565	1e-39
cg00785941	rs28749168	G	A	0.132192	0.0129797	16149	2.32e-24
cg00785941	rs28750552	C	T	-0.195853	0.0146409	17562	8.23e-41
cg00785941	rs28763387	T	C	0.200934	0.0115321	17734	5.43e-68
cg00785941	rs28769015	C	T	-0.12367	0.0141722	16336	2.63e-18
cg00785941	rs28770254	C	G	-0.153296	0.0149104	16030	8.57e-25
cg00785941	rs28778372	T	C	-0.192582	0.0146243	17563	1.33e-39
cg00785941	rs28780371	G	A	0.200081	0.0115301	17729	1.87e-67
cg00785941	rs28781382	C	G	0.148439	0.0122492	17570	8.45e-34
cg00785941	rs28782809	C	T	0.136169	0.0119257	18464	3.4e-30
cg00785941	rs28787378	C	T	0.17079	0.0115006	19917	6.9e-50
cg00785941	rs28789418	A	G	-0.172573	0.0138742	18544	1.62e-35
cg00785941	rs28795130	C	A	0.180425	0.0107148	22425	1.27e-63
cg00785941	rs28795805	A	T	0.163366	0.0144975	12995	1.88e-29
cg00785941	rs28799402	G	A	-0.154027	0.013346	19983	8.19e-31
cg00785941	rs28800272	A	G	-0.192984	0.0146309	17549	1e-39
cg00785941	rs28803252	G	A	0.170502	0.0148941	11508	2.42e-30
cg00785941	rs28804713	G	T	-0.166523	0.0141695	17775	6.88e-32
cg00785941	rs28805587	C	G	-0.193244	0.0146225	17567	7.14e-40
cg00785941	rs28808377	C	T	-0.188963	0.0160699	14589	6.36e-32
cg00785941	rs28809269	A	G	-0.165088	0.0141629	17764	2.13e-31
cg00785941	rs28812571	C	A	-0.192444	0.0146241	17563	1.5e-39
cg00785941	rs28815542	A	T	-0.172208	0.0140203	17752	1.12e-34
cg00785941	rs28819159	T	G	0.165445	0.011203	21678	2.36e-49
cg00785941	rs28822454	C	G	-0.194668	0.0147634	17521	1.06e-39
cg00785941	rs28822465	A	G	-0.0770924	0.0106042	17791	3.6e-13
cg00785941	rs28828707	C	T	-0.123446	0.014177	16335	3.11e-18
cg00785941	rs28829705	C	T	-0.195937	0.0146376	17565	7.31e-41
cg00785941	rs28829878	T	A	-0.197132	0.0151053	16797	6.31e-39
cg00785941	rs28832670	C	T	-0.196028	0.0146416	17561	7.07e-41
cg00785941	rs28839860	A	T	0.0960361	0.0102667	25576	8.43e-21
cg00785941	rs28840809	G	A	0.12525	0.0171208	14344	2.56e-13
cg00785941	rs28842565	T	C	-0.180951	0.0156365	16362	5.69e-31
cg00785941	rs28847306	A	G	-0.172208	0.0140203	17752	1.12e-34
cg00785941	rs28848937	G	A	-0.195853	0.0146409	17562	8.23e-41
cg00785941	rs28849489	T	A	-0.19409	0.0147793	17519	2.14e-39
cg00785941	rs28853416	A	G	0.124163	0.0135086	25637	3.88e-20
cg00785941	rs28856110	C	T	-0.187976	0.0156699	15020	3.73e-33
cg00785941	rs28857185	T	A	-0.190704	0.0185837	10771	1.05e-24
cg00785941	rs28857319	C	T	-0.186915	0.0174377	12087	8.29e-27
cg00785941	rs28864092	T	C	-0.173161	0.0139416	17783	2.03e-35
cg00785941	rs28864772	T	G	-0.192444	0.0146241	17563	1.5e-39
cg00785941	rs28868664	T	C	-0.19597	0.014641	17561	7.4e-41
cg00785941	rs28873833	A	G	-0.195392	0.0146384	17561	1.22e-40
cg00785941	rs28883135	C	G	0.170758	0.0129137	16334	6.46e-40
cg00785941	rs28884860	G	A	-0.180904	0.0165449	13753	7.92e-28
cg00785941	rs28887495	G	C	-0.19022	0.0151423	17062	3.41e-36
cg00785941	rs28888416	A	C	-0.171892	0.0140045	17749	1.25e-34
cg00785941	rs28891146	A	G	-0.192701	0.014618	17565	1.11e-39
cg00785941	rs2892355	A	G	0.122986	0.0135237	25200	9.54e-20
cg00785941	rs3001305	T	C	-0.104155	0.0104219	19907	1.62e-23
cg00785941	rs3010202	C	G	-0.103984	0.0104227	19907	1.93e-23
cg00785941	rs34249427	A	G	-0.385522	0.0450096	6249	1.08e-17
cg00785941	rs34641785	T	G	0.121306	0.0133127	26123	8.09e-20
cg00785941	rs34720394	C	T	0.126736	0.0135286	25634	7.39e-21
cg00785941	rs34849116	A	G	-0.176616	0.0235632	8881	6.61e-14
cg00785941	rs34877394	A	C	0.12581	0.0162468	16769	9.66e-15
cg00785941	rs35002682	C	T	0.123528	0.0149407	20354	1.36e-16
cg00785941	rs35189476	C	T	-0.272689	0.0096603	22946	2.66e-175
cg00785941	rs35226186	A	C	0.126796	0.0135274	25639	7.03e-21
cg00785941	rs35377115	C	T	-0.080789	0.015816	13393	3.26e-07
cg00785941	rs35403440	C	T	-0.189192	0.0159417	14535	1.74e-32
cg00785941	rs35462818	A	G	0.121282	0.0133106	26127	8.11e-20
cg00785941	rs35515429	A	G	0.119907	0.0134014	25612	3.64e-19
cg00785941	rs35551056	T	C	0.166519	0.0127144	24128	3.43e-39
cg00785941	rs35575907	T	C	0.121306	0.0133127	26123	8.09e-20
cg00785941	rs35982919	G	T	0.120519	0.0133121	26121	1.39e-19
cg00785941	rs36036921	G	A	-0.557911	0.0099206	20169	0
cg00785941	rs369335150	T	A	0.156626	0.0131857	15461	1.53e-32
cg00785941	rs370190955	T	C	0.153575	0.0132839	15071	6.5e-31
cg00785941	rs370293521	A	G	0.7127	0.0231045	17257	6.18e-209
cg00785941	rs371087040	G	A	0.161964	0.0128596	16334	2.26e-36
cg00785941	rs371320958	G	C	-0.321231	0.0406932	10746	2.93e-15
cg00785941	rs372319937	C	T	0.135644	0.0189855	11719	9.03e-13
cg00785941	rs372774799	T	A	0.156626	0.0131857	15461	1.53e-32
cg00785941	rs3737276	C	A	0.10793	0.0097061	26464	1.01e-28
cg00785941	rs3737277	T	C	0.107762	0.0097082	26470	1.25e-28
cg00785941	rs373768792	G	T	0.163889	0.0128648	16334	3.58e-37
cg00785941	rs373856331	A	G	0.426011	0.0240197	16762	2.21e-70
cg00785941	rs375890555	T	C	0.156626	0.0131857	15461	1.53e-32
cg00785941	rs376724791	T	G	0.163889	0.0128648	16334	3.58e-37
cg00785941	rs377317441	G	A	-0.332904	0.0384525	11608	4.82e-18
cg00785941	rs377502538	C	G	0.161964	0.0128596	16334	2.26e-36
cg00785941	rs3904968	T	G	-0.196475	0.0146372	17564	4.43e-41
cg00785941	rs3927659	C	T	-0.397527	0.0212463	23899	4.07e-78
cg00785941	rs3927660	T	C	-0.395411	0.0214353	23916	5.54e-76
cg00785941	rs3927661	A	C	-0.452845	0.0341482	20250	3.89e-40
cg00785941	rs3927662	G	A	-0.452845	0.0341482	20250	3.89e-40
cg00785941	rs3928851	A	G	0.141804	0.0099632	26453	5.74e-46
cg00785941	rs3932654	G	A	0.51178	0.0200959	22496	4.59e-143
cg00785941	rs3934358	G	A	-0.393195	0.0216831	23564	1.73e-73
cg00785941	rs3939638	T	C	-0.348289	0.0124616	22428	6.77e-172
cg00785941	rs3939639	C	G	-0.39498	0.0315993	21188	7.5e-36
cg00785941	rs4002349	C	T	0.123104	0.0135292	25201	9.11e-20
cg00785941	rs4113174	G	A	-0.197645	0.0148335	17070	1.68e-40
cg00785941	rs4113175	A	C	-0.194912	0.0147973	17068	1.27e-39
cg00785941	rs4113176	G	T	-0.196425	0.0146365	17565	4.61e-41
cg00785941	rs41268357	G	A	0.505095	0.0167507	27749	9.6e-200
cg00785941	rs41304159	C	T	-0.340684	0.0292415	21000	2.28e-31
cg00785941	rs41311583	T	G	0.132135	0.0144691	22775	6.71e-20
cg00785941	rs4244171	C	G	-0.102405	0.0109191	18201	6.69e-21
cg00785941	rs4244172	T	C	0.160011	0.0099738	26966	6.39e-58
cg00785941	rs4244173	G	C	0.147866	0.0103964	24557	6.62e-46
cg00785941	rs4244174	A	G	0.160167	0.0099728	26969	4.84e-58
cg00785941	rs4244175	G	A	0.160176	0.0099714	26968	4.6e-58
cg00785941	rs4244176	G	A	0.160124	0.0099728	26969	5.19e-58
cg00785941	rs4244177	C	T	0.160346	0.009977	26968	4.04e-58
cg00785941	rs4244178	A	G	0.161425	0.0101025	26361	1.8e-57
cg00785941	rs4244179	T	A	0.163501	0.0099757	26966	2.26e-60
cg00785941	rs4244180	A	G	0.163432	0.0099754	26967	2.51e-60
cg00785941	rs4244181	A	G	0.163432	0.0099754	26967	2.51e-60
cg00785941	rs4244182	A	G	0.163432	0.0099754	26967	2.51e-60
cg00785941	rs4244183	G	A	0.162423	0.0099747	26967	1.29e-59
cg00785941	rs4244184	G	T	0.155342	0.0098484	27315	4.75e-56
cg00785941	rs4244185	A	G	0.154516	0.0098507	27315	1.89e-55
cg00785941	rs4244186	A	G	0.154755	0.0098444	27315	1.1e-55
cg00785941	rs4244187	T	C	0.155728	0.0098437	27314	2.26e-56
cg00785941	rs4255415	A	G	0.489485	0.0193709	23951	6.98e-141
cg00785941	rs4255416	A	C	0.488864	0.019373	23949	1.68e-140
cg00785941	rs4259697	C	T	-0.400154	0.0111618	25954	1.82e-281
cg00785941	rs4268383	A	G	0.490741	0.0193573	23957	8.62e-142
cg00785941	rs4268384	A	G	0.491291	0.0193699	23948	6.36e-142
cg00785941	rs4269801	C	T	-0.406936	0.0312197	21783	7.78e-39
cg00785941	rs4275482	T	C	0.154481	0.0099634	26688	3.22e-54
cg00785941	rs4278391	C	T	0.156109	0.0102741	25245	3.85e-52
cg00785941	rs4279879	A	G	0.155342	0.0098484	27315	4.75e-56
cg00785941	rs4281354	G	A	0.105357	0.0103408	23902	2.23e-24
cg00785941	rs4282853	A	G	0.155371	0.0099717	26676	9.77e-55
cg00785941	rs4285734	G	T	0.272933	0.013227	26691	1.34e-94
cg00785941	rs4285735	C	T	0.153321	0.0110524	21704	9.34e-44
cg00785941	rs4290091	T	C	0.497817	0.0195828	23476	1.47e-142
cg00785941	rs4292985	T	A	0.153746	0.0099646	26688	1.04e-53
cg00785941	rs4294448	C	T	0.130292	0.0141877	23452	4.17e-20
cg00785941	rs4295906	C	T	0.155547	0.0100313	26478	3.16e-54
cg00785941	rs4297335	C	T	0.154588	0.009965	26688	2.83e-54
cg00785941	rs4298770	G	A	0.157623	0.0101794	25753	4.41e-54
cg00785941	rs4306162	C	T	0.160833	0.0101006	26361	4.38e-57
cg00785941	rs4307598	T	C	0.15498	0.0099716	26677	1.8e-54
cg00785941	rs4309010	G	A	-0.0956396	0.0096011	23349	2.25e-23
cg00785941	rs4309011	A	C	-0.0954186	0.0096061	23349	2.99e-23
cg00785941	rs4309013	C	T	0.154857	0.0098558	27284	1.25e-55
cg00785941	rs4310471	A	G	0.15543	0.0103265	24860	3.37e-51
cg00785941	rs4326658	C	A	-0.0624679	0.009347	24094	2.34e-11
cg00785941	rs4336885	A	C	0.154881	0.0100815	25970	2.91e-53
cg00785941	rs4341391	A	G	0.156126	0.0099872	26668	4.37e-55
cg00785941	rs4344359	G	A	0.162316	0.0107345	23377	1.18e-51
cg00785941	rs4345830	G	C	0.154257	0.009972	26636	5.61e-54
cg00785941	rs4347240	C	G	0.155777	0.0098591	27276	3.09e-56
cg00785941	rs4348757	G	A	0.489601	0.0193694	23951	5.72e-141
cg00785941	rs4350233	G	A	0.154832	0.0098445	27315	9.75e-56
cg00785941	rs4353129	C	T	0.497202	0.0199501	22502	4.27e-137
cg00785941	rs4360553	A	G	0.160135	0.0099752	26968	5.43e-58
cg00785941	rs4360554	C	T	0.196592	0.0116953	17122	2.08e-63
cg00785941	rs4360555	G	T	0.161633	0.010117	26322	1.87e-57
cg00785941	rs4360556	G	C	0.12667	0.0145397	21471	2.99e-18
cg00785941	rs4362017	G	T	-0.379379	0.0205522	5128	4.39e-76
cg00785941	rs4362019	C	T	0.130077	0.0139645	24308	1.22e-20
cg00785941	rs4364913	C	A	0.198809	0.0117034	16928	1.02e-64
cg00785941	rs4369256	G	A	0.165192	0.0099055	27314	1.93e-62
cg00785941	rs4369257	C	T	0.127208	0.014503	21471	1.77e-18
cg00785941	rs4372295	G	T	0.160055	0.0099658	26970	4.83e-58
cg00785941	rs4376768	G	A	0.154622	0.0099723	26678	3.21e-54
cg00785941	rs4378240	G	A	0.127208	0.014503	21471	1.77e-18
cg00785941	rs4381224	A	T	0.160502	0.0099668	26961	2.4e-58
cg00785941	rs4382760	G	T	0.126287	0.0101268	25688	1.08e-35
cg00785941	rs4382761	C	A	0.278764	0.0132697	26691	5.59e-98
cg00785941	rs4390208	C	T	0.154111	0.0099638	26688	5.79e-54
cg00785941	rs4390209	A	T	0.154013	0.0099648	26687	6.9e-54
cg00785941	rs4400647	T	C	-0.411982	0.030635	22689	3.16e-41
cg00785941	rs4402156	T	A	-0.369422	0.0126532	22429	2.18e-187
cg00785941	rs4405158	A	C	0.154766	0.0098449	27313	1.1e-55
cg00785941	rs4409693	C	T	0.165494	0.0099173	27283	1.62e-62
cg00785941	rs4409694	C	T	0.154884	0.0098487	27315	9.97e-56
cg00785941	rs4412630	G	T	-0.0592041	0.0093438	24147	2.36e-10
cg00785941	rs4412631	G	T	-0.0593363	0.0093465	24125	2.17e-10
cg00785941	rs4415609	A	G	-0.0980051	0.0098283	22457	2.03e-23
cg00785941	rs4417104	C	T	-0.0636617	0.009175	24391	3.96e-12
cg00785941	rs4417105	G	T	0.277164	0.013592	25918	1.98e-92
cg00785941	rs4423045	T	C	0.153093	0.010031	26414	1.37e-52
cg00785941	rs4424545	G	A	-0.100527	0.009819	22458	1.34e-24
cg00785941	rs4427438	G	C	0.154628	0.0099722	26678	3.16e-54
cg00785941	rs4427440	T	A	0.155007	0.009856	27284	9.84e-56
cg00785941	rs4430366	G	A	-0.104521	0.0104227	19907	1.15e-23
cg00785941	rs4430367	G	A	-0.104521	0.0104227	19907	1.15e-23
cg00785941	rs4430369	A	G	0.159267	0.0099283	26969	6.54e-58
cg00785941	rs4431877	A	G	0.489847	0.0193808	23944	6.04e-141
cg00785941	rs4433430	G	A	0.155145	0.0098479	27292	6.43e-56
cg00785941	rs4436422	G	T	-0.104052	0.0104215	19907	1.79e-23
cg00785941	rs4445506	T	C	0.481618	0.0211284	20082	5.16e-115
cg00785941	rs4448547	G	C	0.154615	0.0098558	27278	1.83e-55
cg00785941	rs4450049	G	A	-0.397161	0.0122927	22140	5.28e-229
cg00785941	rs4451578	T	G	0.490424	0.0189206	24834	3.95e-148
cg00785941	rs4451579	T	C	-0.163016	0.0119951	24581	4.58e-42
cg00785941	rs4453078	G	A	0.123969	0.0098683	26821	3.4e-36
cg00785941	rs4453079	T	A	0.157681	0.0102563	25529	2.44e-53
cg00785941	rs4453080	T	C	0.15426	0.0099703	26678	5.38e-54
cg00785941	rs4453081	C	G	0.155477	0.0099871	26668	1.21e-54
cg00785941	rs4457614	A	G	0.155291	0.0099719	26675	1.11e-54
cg00785941	rs4457616	A	G	0.165607	0.0099181	27291	1.37e-62
cg00785941	rs4460676	G	A	0.156892	0.0100332	26478	4.06e-55
cg00785941	rs4466692	C	G	0.124059	0.0101257	25688	1.64e-34
cg00785941	rs4466694	T	C	0.679855	0.0190414	26090	3.41e-279
cg00785941	rs4472779	G	A	0.154339	0.0099714	26677	4.87e-54
cg00785941	rs4472780	G	A	0.154651	0.0099717	26675	3.02e-54
cg00785941	rs4474289	T	A	0.160671	0.0126389	16817	5.05e-37
cg00785941	rs4474293	T	C	0.162618	0.0100966	26357	2.31e-58
cg00785941	rs4475788	A	G	-0.0954186	0.0096061	23349	2.99e-23
cg00785941	rs4475789	T	G	-0.0935548	0.0098444	22488	2.03e-21
cg00785941	rs4478844	G	A	-0.614316	0.0081183	27192	0
cg00785941	rs4481887	A	G	0.164799	0.0099113	27310	4.41e-62
cg00785941	rs4486480	C	T	0.138957	0.0104582	24825	2.76e-40
cg00785941	rs4489592	A	T	0.163603	0.0100988	26359	5.02e-59
cg00785941	rs4491086	A	G	0.127107	0.0145618	21472	2.57e-18
cg00785941	rs4494168	C	T	-0.0620177	0.0100169	21046	5.97e-10
cg00785941	rs4497248	T	C	0.155395	0.010026	26472	3.51e-54
cg00785941	rs4508046	T	C	0.16519	0.0099054	27314	1.94e-62
cg00785941	rs4509607	C	A	-0.0408426	0.0093895	23192	1.363e-05
cg00785941	rs4509608	C	T	0.130261	0.0136263	25199	1.18e-21
cg00785941	rs4512685	C	T	0.155994	0.0100397	26473	1.93e-54
cg00785941	rs4514268	T	G	0.146848	0.0099893	26475	6.39e-49
cg00785941	rs4515825	T	C	-0.191784	0.0146175	17565	2.53e-39
cg00785941	rs4515826	T	G	0.122069	0.0149136	20354	2.72e-16
cg00785941	rs4517383	C	T	0.154688	0.0100301	26478	1.16e-53
cg00785941	rs4518939	A	G	0.489847	0.0193808	23944	6.04e-141
cg00785941	rs4523548	G	T	0.153881	0.0099636	26688	8.24e-54
cg00785941	rs4525076	T	G	0.155385	0.0106511	23622	3.32e-48
cg00785941	rs4526647	C	G	0.125814	0.0101228	25688	1.82e-35
cg00785941	rs4526648	T	A	0.125684	0.0101239	25688	2.18e-35
cg00785941	rs4529741	A	G	0.641323	0.0181977	26648	4.54e-272
cg00785941	rs4529743	G	C	0.160821	0.0126291	16827	3.82e-37
cg00785941	rs4534422	A	G	0.153811	0.0100312	26414	4.59e-53
cg00785941	rs4534423	G	C	0.151192	0.0103003	25083	8.87e-49
cg00785941	rs4537598	T	A	0.154832	0.0098445	27315	9.75e-56
cg00785941	rs4537599	G	A	0.17831	0.0106044	23937	1.91e-63
cg00785941	rs4540687	C	G	0.1551	0.0099723	26678	1.52e-54
cg00785941	rs4543835	A	T	0.156608	0.0106661	23608	8.31e-49
cg00785941	rs45445998	T	A	-0.167512	0.0119579	25966	1.38e-44
cg00785941	rs4548479	C	G	0.126605	0.0145405	21471	3.12e-18
cg00785941	rs4550090	A	G	-0.368345	0.012477	23139	1.51e-191
cg00785941	rs4551626	G	T	0.154832	0.0098445	27315	9.75e-56
cg00785941	rs4554750	C	G	0.165092	0.0099115	27307	2.71e-62
cg00785941	rs4558008	C	T	0.154434	0.0098557	27284	2.45e-55
cg00785941	rs4559543	C	T	-0.100122	0.0098186	22457	2.04e-24
cg00785941	rs4559544	T	G	0.127046	0.0099093	26785	1.25e-37
cg00785941	rs4564179	T	C	0.153881	0.0099636	26688	8.24e-54
cg00785941	rs4571999	A	C	-0.100849	0.0098176	22459	9.4e-25
cg00785941	rs4572001	T	C	-0.517155	0.0099562	25511	0
cg00785941	rs4575112	A	G	0.153258	0.0099649	26684	2.24e-53
cg00785941	rs4576683	T	C	0.153881	0.0099636	26688	8.24e-54
cg00785941	rs4576684	A	G	-0.513222	0.0098376	26030	0
cg00785941	rs4578248	G	A	0.157358	0.0100319	26477	1.89e-55
cg00785941	rs4579792	T	C	0.160751	0.0099492	26969	1.01e-58
cg00785941	rs4581305	A	C	0.149549	0.009985	26478	1.03e-50
cg00785941	rs4581306	C	A	0.154443	0.0099718	26678	4.19e-54
cg00785941	rs4584427	T	C	0.124969	0.0135649	25643	3.18e-20
cg00785941	rs4586010	G	A	0.154979	0.0100423	26478	9.87e-54
cg00785941	rs4587597	A	G	0.126238	0.0138563	24843	8.2e-20
cg00785941	rs4589143	A	G	0.163652	0.0100974	26357	4.47e-59
cg00785941	rs4590708	A	G	-0.507696	0.0103583	25036	0
cg00785941	rs4593861	T	C	-0.395699	0.0111851	25898	3.83e-274
cg00785941	rs4593862	G	T	0.165698	0.0099183	27281	1.18e-62
cg00785941	rs4595394	G	C	-0.509028	0.0107046	22534	0
cg00785941	rs4600078	C	T	0.168145	0.0126625	16820	3.07e-40
cg00785941	rs4603165	T	A	0.154582	0.0099652	26688	2.87e-54
cg00785941	rs4607924	G	C	0.287407	0.013609	26822	5.33e-99
cg00785941	rs4612657	A	G	-0.365942	0.0124962	23135	1.64e-188
cg00785941	rs4615870	C	T	-0.0944793	0.0098495	22461	8.62e-22
cg00785941	rs4617439	C	T	0.267831	0.0134202	25968	1.29e-88
cg00785941	rs4626922	T	C	-0.0620177	0.0100169	21046	5.97e-10
cg00785941	rs4628537	C	T	-0.100084	0.0098192	22457	2.14e-24
cg00785941	rs4634941	A	G	0.121968	0.0149161	20354	2.91e-16
cg00785941	rs4636503	A	G	0.122069	0.0149136	20354	2.72e-16
cg00785941	rs4639798	A	G	0.204527	0.0114864	17237	6.35e-71
cg00785941	rs4644528	T	A	0.15374	0.0099648	26688	1.06e-53
cg00785941	rs4916087	T	C	0.154755	0.0098444	27315	1.1e-55
cg00785941	rs4916099	C	A	0.127435	0.0152046	19355	5.23e-17
cg00785941	rs4916100	T	A	0.119835	0.0132574	26130	1.58e-19
cg00785941	rs4916104	T	C	-0.101619	0.0108342	18458	6.63e-21
cg00785941	rs4916105	C	T	-0.10047	0.0100878	21341	2.29e-23
cg00785941	rs4916111	A	G	-0.0635129	0.00917	25034	4.32e-12
cg00785941	rs4916112	G	A	-0.0611057	0.0093117	24245	5.3e-11
cg00785941	rs4916114	G	A	-0.0637063	0.009168	24408	3.69e-12
cg00785941	rs4916121	C	T	0.156812	0.0100343	26478	4.72e-55
cg00785941	rs4916123	T	G	0.159148	0.0104253	24705	1.3e-52
cg00785941	rs4916124	T	C	0.156018	0.0101136	26134	1.09e-53
cg00785941	rs4916125	A	T	0.159878	0.0099764	26966	8.46e-58
cg00785941	rs4916126	G	A	0.155613	0.0101437	26105	4.07e-53
cg00785941	rs4916127	A	G	0.155495	0.0101404	26096	4.52e-53
cg00785941	rs4916128	G	A	0.160135	0.0099752	26968	5.43e-58
cg00785941	rs4916130	C	A	0.152689	0.0102689	25055	5.23e-50
cg00785941	rs4916174	C	A	0.123762	0.0141509	22363	2.21e-18
cg00785941	rs4916175	G	A	0.120519	0.0133121	26121	1.39e-19
cg00785941	rs4916176	C	A	0.121055	0.0133146	26123	9.73e-20
cg00785941	rs4916177	T	C	0.126612	0.0135173	25639	7.49e-21
cg00785941	rs4925575	A	G	-0.411572	0.0306887	22689	5.2e-41
cg00785941	rs4925581	A	G	-0.516083	0.0098519	26032	0
cg00785941	rs4925583	A	G	-0.398202	0.0221727	23064	4.07e-72
cg00785941	rs4925584	C	T	0.498652	0.0199291	22499	3.59e-138
cg00785941	rs4925585	C	T	0.497137	0.0199395	22491	3.32e-137
cg00785941	rs4925586	T	C	0.241449	0.0266316	21974	1.23e-19
cg00785941	rs4925705	C	T	0.271448	0.0136105	25482	1.69e-88
cg00785941	rs4925720	C	T	0.13364	0.0094754	26437	3.6e-45
cg00785941	rs4925721	T	C	0.186283	0.0099294	27743	1.58e-78
cg00785941	rs4925722	A	G	0.186283	0.0099294	27743	1.58e-78
cg00785941	rs4925725	A	C	0.185923	0.0099293	27732	3.12e-78
cg00785941	rs4925728	G	A	0.186215	0.0099293	27740	1.79e-78
cg00785941	rs4925731	A	G	0.180698	0.0104024	25474	1.37e-67
cg00785941	rs4925732	C	T	0.180698	0.0104024	25474	1.37e-67
cg00785941	rs4925733	G	T	0.18744	0.009909	27739	8.41e-80
cg00785941	rs4925738	G	T	0.282078	0.0135624	26802	4.46e-96
cg00785941	rs4925739	G	A	0.140412	0.0103686	24560	8.83e-42
cg00785941	rs4925740	T	C	0.140406	0.0103685	24560	8.88e-42
cg00785941	rs4925741	A	G	0.310708	0.0143945	26777	2.47e-103
cg00785941	rs4925748	G	A	0.123168	0.0094185	26456	4.44e-39
cg00785941	rs4925749	A	G	0.396229	0.0136883	25933	3.11e-184
cg00785941	rs4925750	C	T	0.122821	0.0094352	26453	9.75e-39
cg00785941	rs4925752	G	T	0.395527	0.0137077	25936	4.46e-183
cg00785941	rs4925753	T	C	0.399778	0.0141154	25984	1.85e-176
cg00785941	rs4925754	T	G	0.0898621	0.0138965	13470	1e-10
cg00785941	rs4925773	T	A	-0.516315	0.0098664	26032	0
cg00785941	rs4925774	A	T	-0.209274	0.0185147	14319	1.27e-29
cg00785941	rs4925775	G	A	-0.516299	0.0098629	26037	0
cg00785941	rs4925776	T	C	-0.516541	0.0098655	26034	0
cg00785941	rs4925777	C	T	-0.515294	0.0099523	25521	0
cg00785941	rs4925778	C	A	-0.516407	0.009872	26025	0
cg00785941	rs4925779	T	G	-0.516192	0.0098748	26024	0
cg00785941	rs4925780	T	A	-0.517044	0.0098801	26024	0
cg00785941	rs4925781	T	C	-0.516902	0.0098792	26024	0
cg00785941	rs4925782	T	G	-0.516986	0.0098803	26024	0
cg00785941	rs4925784	C	T	-0.516942	0.009869	26027	0
cg00785941	rs4925787	T	C	-0.556524	0.0091241	21747	0
cg00785941	rs4925792	A	G	-0.397381	0.0222883	22249	4.2e-71
cg00785941	rs4925793	C	G	-0.393195	0.0216831	23564	1.73e-73
cg00785941	rs4925794	T	C	-0.393195	0.0216831	23564	1.73e-73
cg00785941	rs4925796	C	T	-0.393195	0.0216831	23564	1.73e-73
cg00785941	rs4925797	T	G	-0.391349	0.0216856	23559	8.41e-73
cg00785941	rs4925798	T	C	-0.209697	0.0178367	6534	6.54e-32
cg00785941	rs4925799	A	G	0.500414	0.019957	22499	9.43e-139
cg00785941	rs4925801	A	G	0.496513	0.0201221	22022	1.99e-134
cg00785941	rs4925807	T	A	0.223566	0.0261546	21984	1.25e-17
cg00785941	rs4926506	G	A	0.08705	0.0095205	24597	6.05e-20
cg00785941	rs4926507	C	G	0.0883168	0.0096542	24098	5.8e-20
cg00785941	rs5009868	A	G	0.165447	0.0099151	27284	1.65e-62
cg00785941	rs5020820	A	C	0.657759	0.0189881	26208	6.18e-263
cg00785941	rs5020821	A	G	0.653801	0.019146	25710	1.42e-255
cg00785941	rs528756771	C	T	0.605453	0.0254528	15677	4.52e-125
cg00785941	rs529279647	A	G	-0.423386	0.039036	14471	2.08e-27
cg00785941	rs529760817	T	C	-0.189997	0.0293016	15243	8.92e-11
cg00785941	rs530056006	T	G	0.754665	0.0269301	15908	8.5e-173
cg00785941	rs531653213	C	T	0.215338	0.0168723	8117	2.65e-37
cg00785941	rs540951921	G	C	0.762867	0.0261996	16769	2.16e-186
cg00785941	rs55642410	A	G	0.277218	0.0134397	26191	1.58e-94
cg00785941	rs55659952	C	T	0.276349	0.0134365	26190	5.42e-94
cg00785941	rs55697060	T	C	0.277218	0.0134397	26191	1.58e-94
cg00785941	rs55702145	A	G	0.126541	0.0142085	23068	5.29e-19
cg00785941	rs55772105	C	T	-0.278866	0.0096472	22825	9.93e-184
cg00785941	rs55823229	C	T	0.201749	0.0114439	22837	1.47e-69
cg00785941	rs55831161	A	G	0.663179	0.018233	26392	1.16e-289
cg00785941	rs55841109	C	G	0.126876	0.014544	21471	2.69e-18
cg00785941	rs55842513	T	A	0.127209	0.0143773	22615	8.92e-19
cg00785941	rs55868945	A	G	0.125409	0.014321	23218	2.01e-18
cg00785941	rs55871516	C	T	0.127039	0.0139691	24027	9.52e-20
cg00785941	rs55889181	A	G	-0.308697	0.0355079	13000	3.51e-18
cg00785941	rs559635348;rs74152828	T	C	0.671802	0.018322	27029	2.52e-294
cg00785941	rs55982561	A	G	0.243535	0.0268649	21979	1.24e-19
cg00785941	rs55985019	C	T	0.679855	0.0190414	26090	3.41e-279
cg00785941	rs56024086	T	G	-0.333381	0.0294445	20657	1.02e-29
cg00785941	rs56025925	G	A	0.509756	0.020656	21368	1.83e-134
cg00785941	rs56026386	G	A	0.122798	0.0179669	13220	8.22e-12
cg00785941	rs56029638	A	G	0.120921	0.0172386	14344	2.31e-12
cg00785941	rs56038533	T	C	0.670429	0.0183302	26884	7.1e-293
cg00785941	rs56049559	G	A	0.679855	0.0190414	26090	3.41e-279
cg00785941	rs56076012	T	C	0.127031	0.0139265	24462	7.4e-20
cg00785941	rs56091953	T	G	0.276739	0.0134338	26191	2.73e-94
cg00785941	rs561283329	G	C	0.144363	0.0204792	10212	1.8e-12
cg00785941	rs56146331	C	T	0.126831	0.0145631	21472	3.06e-18
cg00785941	rs56210261	G	A	-0.173708	0.0117952	26029	4.32e-49
cg00785941	rs56221709	G	A	0.66708	0.0180569	27749	9.37e-299
cg00785941	rs562274328	G	A	0.640197	0.0254494	16769	1.23e-139
cg00785941	rs56258819	G	T	0.273006	0.0134643	26182	2.08e-91
cg00785941	rs56317630	C	A	0.679855	0.0190414	26090	3.41e-279
cg00785941	rs56393843	A	G	0.277218	0.0134397	26191	1.58e-94
cg00785941	rs56721857	G	A	-0.197266	0.0202673	8120	2.18e-22
cg00785941	rs567983144	T	G	-0.421185	0.0406961	6795	4.21e-25
cg00785941	rs56896279	G	C	0.677185	0.0186674	26628	3.81e-288
cg00785941	rs56958172	A	G	0.670429	0.0183302	26884	7.1e-293
cg00785941	rs57011486	G	A	0.66708	0.0180569	27749	9.37e-299
cg00785941	rs57039634	G	T	-0.332363	0.0293888	20280	1.18e-29
cg00785941	rs57043823	C	G	0.272129	0.0137068	25432	1.03e-87
cg00785941	rs57178728	C	T	0.27653	0.0136876	25423	9.21e-91
cg00785941	rs57222752	C	T	0.123416	0.0147277	20863	5.3e-17
cg00785941	rs57248897	G	C	0.106653	0.0099563	25148	8.93e-27
cg00785941	rs57267914	G	A	0.124151	0.0147214	20863	3.36e-17
cg00785941	rs574198356	G	A	0.446443	0.0341502	14337	4.7e-39
cg00785941	rs57468589	T	C	0.685989	0.0190169	26083	6.1e-285
cg00785941	rs57468942	T	C	-0.338357	0.0289984	21001	1.86e-31
cg00785941	rs57506181	C	T	0.666899	0.0183174	27022	3.18e-290
cg00785941	rs57678448	A	C	0.278477	0.0134327	26199	1.81e-95
cg00785941	rs57745065	A	G	-0.117662	0.0122711	26022	8.94e-22
cg00785941	rs57756275	C	T	-0.189779	0.0159448	14528	1.15e-32
cg00785941	rs57835948	C	T	0.510305	0.0170833	26888	4.61e-196
cg00785941	rs57858142	A	G	-0.341104	0.0288962	21002	3.7e-32
cg00785941	rs57926668	T	A	-0.51405	0.0097876	26461	0
cg00785941	rs57933422	T	C	-0.368824	0.0122911	23857	7.85e-198
cg00785941	rs57999214	G	A	0.227377	0.0145778	20963	7.57e-55
cg00785941	rs58012133	T	G	0.126108	0.0139552	24027	1.62e-19
cg00785941	rs58144292	A	G	0.506203	0.0173371	25880	2.08e-187
cg00785941	rs58220991	G	T	0.221473	0.0257093	22852	7.02e-18
cg00785941	rs58289960	C	T	-0.538101	0.0101511	22052	0
cg00785941	rs58457288	T	A	0.65825	0.0182195	27137	7.98e-286
cg00785941	rs58512166	C	G	-0.139881	0.0172943	23983	6.05e-16
cg00785941	rs58627684	G	A	0.279066	0.0134265	26200	5.95e-96
cg00785941	rs58656522	C	T	0.686675	0.0190127	26083	1.25e-285
cg00785941	rs58756835	C	A	-0.340333	0.0289183	21000	5.65e-32
cg00785941	rs58773793	G	T	0.108787	0.0099672	25158	9.82e-28
cg00785941	rs58882768	T	C	0.66653	0.0184551	27125	1.26e-285
cg00785941	rs58911306	T	G	0.27254	0.0141541	23713	1.28e-82
cg00785941	rs58921260	T	A	0.126108	0.0139552	24027	1.62e-19
cg00785941	rs58936200	G	A	0.664162	0.0191296	26639	4.06e-264
cg00785941	rs58997578	A	C	0.206315	0.0512414	6345	5.666e-05
cg00785941	rs59084876	T	G	0.242921	0.0268067	21976	1.28e-19
cg00785941	rs59158708	C	T	0.276349	0.0134365	26190	5.42e-94
cg00785941	rs59203167	G	A	0.514283	0.0178081	26644	2.19e-183
cg00785941	rs59263545	T	C	0.243629	0.0268712	21974	1.23e-19
cg00785941	rs59270667	T	C	0.280203	0.0135072	26183	1.37e-95
cg00785941	rs59341659	A	G	-0.312478	0.0451648	11015	4.56e-12
cg00785941	rs59341876	C	T	0.679855	0.0190414	26090	3.41e-279
cg00785941	rs59351673	A	G	-0.0216616	0.0101659	22511	0.03311
cg00785941	rs59425088	T	A	0.280133	0.0134724	26187	5e-96
cg00785941	rs59731000	T	C	0.125453	0.0139837	24027	2.93e-19
cg00785941	rs59839544	A	T	0.119061	0.0150529	20145	2.59e-15
cg00785941	rs59858976	T	G	0.275828	0.0134331	26182	1.08e-93
cg00785941	rs60023377	A	T	0.126108	0.0139552	24027	1.62e-19
cg00785941	rs60046092	A	T	0.126623	0.0139655	24027	1.23e-19
cg00785941	rs60155834	A	C	-0.320197	0.0302389	19202	3.36e-26
cg00785941	rs60280694	A	G	0.122181	0.0149095	20354	2.51e-16
cg00785941	rs60344373	G	A	0.10872	0.009966	25159	1.04e-27
cg00785941	rs60371006	T	C	0.12206	0.0140281	22722	3.29e-18
cg00785941	rs60397002	C	T	0.122181	0.0149095	20354	2.51e-16
cg00785941	rs60515639	G	A	0.275288	0.0137077	25439	1.04e-89
cg00785941	rs60545535	T	C	-0.0230432	0.0111609	17626	0.03896
cg00785941	rs60773926	T	C	0.275322	0.013714	25432	1.2e-89
cg00785941	rs60820109	T	C	-0.370111	0.0129057	24308	7.14e-181
cg00785941	rs60891271	T	G	0.124268	0.0147222	20863	3.15e-17
cg00785941	rs60952901	T	C	0.108097	0.0099653	25163	2.05e-27
cg00785941	rs60964324	A	G	0.509879	0.0168046	27741	3.24e-202
cg00785941	rs61107943	C	T	0.126661	0.0143565	22776	1.12e-18
cg00785941	rs61116573	G	A	0.276688	0.0134444	26188	4.13e-94
cg00785941	rs61227686	T	C	0.276192	0.013444	26187	8.74e-94
cg00785941	rs61255339	C	T	0.125217	0.0143449	23215	2.57e-18
cg00785941	rs61304640	T	A	-0.195473	0.0146539	17557	1.37e-40
cg00785941	rs61464952	A	G	0.201341	0.0113495	23296	2.06e-70
cg00785941	rs61579125	T	A	-0.193358	0.0145963	17566	4.69e-40
cg00785941	rs61657324	A	G	0.277629	0.0134339	26197	6.97e-95
cg00785941	rs61730470	G	A	0.346521	0.0152799	27252	7.34e-114
cg00785941	rs61832672	T	G	-0.100426	0.0107088	18896	6.73e-21
cg00785941	rs61833068	G	A	0.127406	0.0139435	24445	6.41e-20
cg00785941	rs61834312	T	C	0.131989	0.0184524	14243	8.49e-13
cg00785941	rs61834332	T	C	0.130451	0.0173091	16495	4.83e-14
cg00785941	rs61834338	T	C	0.126438	0.014804	21364	1.33e-17
cg00785941	rs61834339	C	T	0.126438	0.014804	21364	1.33e-17
cg00785941	rs61834342	A	T	0.126541	0.0142085	23068	5.29e-19
cg00785941	rs61834343	T	C	0.125986	0.0142159	23068	7.83e-19
cg00785941	rs61834344	G	T	0.125706	0.0139593	24026	2.15e-19
cg00785941	rs61834345	A	C	0.125763	0.013954	24026	2.01e-19
cg00785941	rs61834348	G	C	0.129714	0.0147273	22059	1.28e-18
cg00785941	rs61834349	T	C	0.128934	0.0138647	24696	1.41e-20
cg00785941	rs61834350	G	A	0.129737	0.014497	22785	3.58e-19
cg00785941	rs61839653	G	A	0.121577	0.0149005	20354	3.37e-16
cg00785941	rs61839654	A	G	0.122583	0.014927	20354	2.17e-16
cg00785941	rs61839655	G	A	0.122583	0.014927	20354	2.17e-16
cg00785941	rs61840330	C	G	0.120545	0.0150572	20355	1.19e-15
cg00785941	rs61840351	C	G	0.168186	0.0162445	14344	4.04e-25
cg00785941	rs61840356	G	A	0.167654	0.0126881	24804	7.34e-40
cg00785941	rs61840357	G	C	0.164398	0.0126405	24804	1.14e-38
cg00785941	rs61840358	A	C	0.163857	0.0127341	24322	6.86e-38
cg00785941	rs61855153	A	C	0.286867	0.0171391	16334	6.99e-63
cg00785941	rs61855696	G	C	-0.105255	0.0150082	22519	2.33e-12
cg00785941	rs61855702	T	C	0.105629	0.0099496	25186	2.5e-26
cg00785941	rs61855717	T	C	-0.173176	0.0120699	25536	1.1e-46
cg00785941	rs61855720	A	G	-0.182156	0.0123159	24723	1.69e-49
cg00785941	rs61856420	T	C	0.232349	0.0253674	21851	5.22e-20
cg00785941	rs61856450	C	A	0.289259	0.0200273	20860	2.77e-47
cg00785941	rs61857467	G	A	-0.280542	0.009717	22372	2.74e-183
cg00785941	rs61857490	C	T	-0.510228	0.0122188	15998	0
cg00785941	rs61857494	C	G	-0.588613	0.0114781	14806	0
cg00785941	rs61857495	C	G	-0.558056	0.009919	20169	0
cg00785941	rs61857507	C	G	-0.590475	0.0125977	10877	0
cg00785941	rs61857509	A	T	-0.437223	0.0163985	16284	1.29e-156
cg00785941	rs61857833	G	A	0.137663	0.0099205	23377	8.78e-44
cg00785941	rs62619787	A	G	0.510081	0.0171313	26887	8.3e-195
cg00785941	rs63324760	A	C	0.108355	0.0148965	20336	3.49e-13
cg00785941	rs6421453	A	G	0.209018	0.0115396	17742	2.51e-73
cg00785941	rs6587366	G	C	0.698686	0.0229703	17257	3.28e-203
cg00785941	rs6587367	C	G	0.699667	0.022975	17257	1.08e-203
cg00785941	rs6587373	A	T	0.671805	0.0180874	27747	5.89e-302
cg00785941	rs6587374	T	C	0.671607	0.0183379	26885	1.19e-293
cg00785941	rs6587376	T	C	0.668407	0.0180612	27746	8.52e-300
cg00785941	rs6587378	A	G	0.66708	0.0180569	27749	9.37e-299
cg00785941	rs6587379	A	C	0.665142	0.0182944	26881	1.98e-289
cg00785941	rs6587381	C	G	0.14195	0.0103361	24560	6.4e-43
cg00785941	rs6587394	C	T	-0.410601	0.0298397	23999	4.42e-43
cg00785941	rs6587396	C	T	-0.410788	0.0298267	24000	3.73e-43
cg00785941	rs6587397	A	G	0.501298	0.0167727	27748	2.83e-196
cg00785941	rs6587398	A	G	-0.410823	0.0289208	25985	8.52e-46
cg00785941	rs6587399	C	T	-0.411561	0.029222	25130	4.77e-45
cg00785941	rs6587400	T	A	-0.41387	0.0293274	25123	3.2e-45
cg00785941	rs6587402	G	C	-0.398805	0.0115135	24372	6.77e-263
cg00785941	rs6587406	A	G	-0.505646	0.0100089	27226	0
cg00785941	rs6587408	G	A	-0.389525	0.022233	22306	1.01e-68
cg00785941	rs6587409	A	G	-0.374219	0.0295914	13175	1.18e-36
cg00785941	rs6587429	T	A	-0.0994547	0.0098385	22485	5.06e-24
cg00785941	rs6587440	A	G	0.128773	0.0098957	26821	1.03e-38
cg00785941	rs6587443	T	A	-0.126333	0.0124151	21626	2.54e-24
cg00785941	rs6587444	T	C	0.155938	0.0100383	26477	2.03e-54
cg00785941	rs6587445	A	G	0.154684	0.0100389	26468	1.44e-53
cg00785941	rs6587450	T	A	0.154904	0.0098558	27284	1.16e-55
cg00785941	rs6587451	T	C	0.155311	0.0098484	27315	4.99e-56
cg00785941	rs6587452	C	T	0.165564	0.0099095	27314	1.15e-62
cg00785941	rs6587454	C	T	0.639168	0.0192431	26359	6.45e-242
cg00785941	rs6587458	T	A	0.208174	0.0114643	18257	1.1e-73
cg00785941	rs6587462	A	G	0.209934	0.0115321	17771	4.77e-74
cg00785941	rs6587463	G	C	0.208753	0.0115377	17770	3.61e-73
cg00785941	rs6587464	T	C	-0.189404	0.014976	16704	1.16e-36
cg00785941	rs6587465	A	C	-0.189697	0.0149731	16704	8.76e-37
cg00785941	rs6587466	G	A	-0.193531	0.014642	17572	6.95e-40
cg00785941	rs6587467	T	G	0.197523	0.0116986	17123	5.86e-64
cg00785941	rs6587469	G	T	-0.192787	0.0146161	17565	1e-39
cg00785941	rs6587470	C	T	-0.192787	0.0146161	17565	1e-39
cg00785941	rs6587471	G	A	0.198376	0.0114842	17728	7.41e-67
cg00785941	rs6587472	T	C	-0.185442	0.0168946	13177	4.96e-28
cg00785941	rs6587485	A	C	0.277633	0.0134337	26201	6.88e-95
cg00785941	rs6587486	A	G	0.247027	0.0217348	14729	6.21e-30
cg00785941	rs6587489	A	G	0.278726	0.0134388	26202	1.5e-95
cg00785941	rs6587490	T	A	0.278505	0.013439	26202	2.12e-95
cg00785941	rs6587491	A	G	0.278605	0.0134327	26201	1.48e-95
cg00785941	rs6600752	G	C	0.121021	0.0142427	23370	1.95e-17
cg00785941	rs6600754	G	A	0.126595	0.0135114	25643	7.29e-21
cg00785941	rs6600755	C	T	0.11927	0.0132533	26139	2.27e-19
cg00785941	rs6600756	T	C	0.122293	0.0149179	20354	2.45e-16
cg00785941	rs6604739	G	C	0.178147	0.0131339	21488	6.55e-42
cg00785941	rs66470722	T	C	0.277004	0.0134388	26192	2.13e-94
cg00785941	rs6656551	A	T	0.15965	0.0104369	24491	8.06e-53
cg00785941	rs6656568	C	T	-0.193665	0.014605	17567	3.94e-40
cg00785941	rs6657143	C	T	0.350725	0.0136979	25778	1.37e-144
cg00785941	rs6658271	G	A	0.670716	0.0180836	27748	4.11e-301
cg00785941	rs66586360	G	A	0.156323	0.0128101	16332	2.99e-34
cg00785941	rs6659039	C	T	0.159897	0.0099737	26969	7.66e-58
cg00785941	rs6659157	C	T	-0.193785	0.0146197	17572	4.22e-40
cg00785941	rs6659169	G	A	0.185107	0.0107976	27229	7.04e-66
cg00785941	rs6659557	T	C	0.281175	0.0137598	25432	8.25e-93
cg00785941	rs6659768	T	C	0.278607	0.0134873	26183	8.46e-95
cg00785941	rs6660381	C	T	-0.0572245	0.009557	23266	2.13e-09
cg00785941	rs6660521	A	C	0.668964	0.0180647	27745	3.56e-300
cg00785941	rs6660654	T	C	0.123673	0.013395	25688	2.64e-20
cg00785941	rs6660860	G	A	-0.192491	0.0146156	17565	1.3e-39
cg00785941	rs6661283	T	C	-0.405894	0.0311509	21783	8.27e-39
cg00785941	rs6662913	A	G	0.167249	0.0106037	23613	4.8e-56
cg00785941	rs6663031	G	A	0.186679	0.0099321	27744	8.22e-79
cg00785941	rs6663808	A	G	-0.397512	0.0113059	25093	8.23e-271
cg00785941	rs6663817	A	G	0.165009	0.0099128	27310	3.23e-62
cg00785941	rs6663820	A	T	-0.192048	0.01462	17564	2.05e-39
cg00785941	rs6663948	T	A	0.501653	0.0167793	27745	2.15e-196
cg00785941	rs6663952	A	G	0.159826	0.0099737	26969	8.58e-58
cg00785941	rs6664332	A	G	-0.592793	0.008406	26889	0
cg00785941	rs6664571	A	G	0.188294	0.0100679	26877	4.73e-78
cg00785941	rs6664804	T	C	-0.196638	0.0146358	17565	3.75e-41
cg00785941	rs6665236	C	T	0.186268	0.0099291	27746	1.61e-78
cg00785941	rs6665599	C	G	0.229611	0.0138828	26739	1.91e-61
cg00785941	rs6666115	A	G	0.28212	0.0137601	25434	2.04e-93
cg00785941	rs6666426	A	G	0.122674	0.0137246	24548	3.95e-19
cg00785941	rs6666690	T	C	0.160213	0.0099709	26967	4.28e-58
cg00785941	rs6666903	T	A	0.150304	0.0099089	26969	5.71e-52
cg00785941	rs6667171	C	A	0.154994	0.0100042	26455	3.88e-54
cg00785941	rs6667281	C	T	0.277339	0.0137057	25428	4.79e-91
cg00785941	rs6667282	C	T	0.280778	0.013763	25432	1.64e-92
cg00785941	rs6667389	G	A	0.285984	0.0136032	26821	4.02e-98
cg00785941	rs6667467	G	A	0.120697	0.0133086	26121	1.2e-19
cg00785941	rs6667474	T	C	0.65901	0.017856	27741	3.57e-298
cg00785941	rs6668109	C	T	-0.191666	0.0207575	8120	2.62e-20
cg00785941	rs66690743	T	C	0.275357	0.0137082	25439	9.59e-90
cg00785941	rs6669290	G	A	0.154773	0.0098543	27282	1.37e-55
cg00785941	rs6669472	A	C	-0.187761	0.0142191	17576	8.23e-40
cg00785941	rs6669587	T	C	-0.187803	0.0142183	17575	7.83e-40
cg00785941	rs6670162	C	T	0.668667	0.0183887	27133	1.65e-289
cg00785941	rs6670377	A	C	0.647114	0.0184498	26627	1.66e-269
cg00785941	rs6670590	A	G	-0.377409	0.0120587	25123	5.03e-215
cg00785941	rs6671287	T	C	0.117981	0.0132965	26122	7.11e-19
cg00785941	rs6671702	G	A	0.153599	0.009849	27295	7.82e-55
cg00785941	rs6671789	G	A	0.164871	0.0099102	27294	3.79e-62
cg00785941	rs6672079	G	A	0.152026	0.0107337	22916	1.54e-45
cg00785941	rs6672432	C	T	-0.196638	0.0146358	17565	3.75e-41
cg00785941	rs6673236	G	A	0.279993	0.0135044	26184	1.73e-95
cg00785941	rs6673757	G	T	-0.410085	0.0289324	25970	1.33e-45
cg00785941	rs6674078	G	A	0.209079	0.0115363	17770	2.08e-73
cg00785941	rs6674396	A	G	-0.179063	0.0176927	12648	4.47e-24
cg00785941	rs6675176	C	A	0.668684	0.0183882	27134	1.53e-289
cg00785941	rs6675272	G	T	-0.189332	0.0159165	14534	1.25e-32
cg00785941	rs6676061	G	C	0.155445	0.0106427	23496	2.58e-48
cg00785941	rs6676064	G	C	0.155636	0.0106427	23496	1.98e-48
cg00785941	rs6676138	A	G	0.12212	0.0149103	20354	2.61e-16
cg00785941	rs6676592	G	T	-0.513076	0.0099224	25517	0
cg00785941	rs6677261	T	C	-0.412833	0.0300899	23885	7.71e-43
cg00785941	rs6677323	C	A	0.642107	0.0248335	15242	2.06e-147
cg00785941	rs6677390	T	C	-0.180582	0.0165007	13782	7.11e-28
cg00785941	rs6678102	C	T	0.187637	0.0101445	26385	2.21e-76
cg00785941	rs6678264	T	A	-0.419158	0.0300725	23034	3.71e-44
cg00785941	rs6678265	G	A	-0.41418	0.0302276	22545	9.87e-43
cg00785941	rs6678345	C	A	-0.199056	0.0146962	17053	8.51e-42
cg00785941	rs6678798	C	T	0.154645	0.0098533	27286	1.64e-55
cg00785941	rs6678934	C	A	0.157089	0.0102613	25201	6.67e-53
cg00785941	rs6679301	T	A	-0.180902	0.0165039	13773	5.87e-28
cg00785941	rs6680172	G	A	0.491247	0.01937	23947	6.76e-142
cg00785941	rs6681018	G	A	-0.469654	0.0107465	25150	0
cg00785941	rs6681046	A	G	0.667876	0.0180401	27745	5.11e-300
cg00785941	rs6681336	C	T	0.153949	0.0098533	27294	4.98e-55
cg00785941	rs6681339	C	G	0.154093	0.0098534	27294	3.98e-55
cg00785941	rs6681423	C	A	0.164866	0.0099104	27294	3.84e-62
cg00785941	rs6681483	G	A	0.287985	0.0138293	25961	2.61e-96
cg00785941	rs6681758	T	A	0.208742	0.0115289	17770	2.86e-73
cg00785941	rs6681816	A	G	0.28022	0.0135048	26184	1.23e-95
cg00785941	rs6682306	G	A	-0.412575	0.0299879	23996	4.56e-43
cg00785941	rs6682372	G	T	-0.181105	0.0164644	13767	3.83e-28
cg00785941	rs6682953	T	C	0.209413	0.0115351	17773	1.19e-73
cg00785941	rs6682957	T	G	0.209413	0.0115351	17773	1.19e-73
cg00785941	rs6683717	A	G	0.165842	0.0099156	27281	8.57e-63
cg00785941	rs6683728	A	G	0.277617	0.0134327	26202	6.82e-95
cg00785941	rs6684008	C	T	-0.469661	0.0107497	25150	0
cg00785941	rs6684010	C	T	-0.469651	0.0107479	25150	0
cg00785941	rs6684033	T	A	0.615769	0.0188674	26394	1.24e-233
cg00785941	rs6684172	G	A	0.146931	0.0097594	27726	3.19e-51
cg00785941	rs6684995	T	A	-0.376155	0.0120583	25122	1.25e-213
cg00785941	rs6685070	C	T	-0.18136	0.0165263	13765	5.1e-28
cg00785941	rs6685080	A	T	-0.410606	0.0298518	23999	4.77e-43
cg00785941	rs6685288	C	T	-0.187269	0.0171616	13091	1.01e-27
cg00785941	rs6685303	T	C	-0.375308	0.0125629	22864	4.26e-196
cg00785941	rs6685512	C	T	0.163613	0.0126077	24319	1.65e-38
cg00785941	rs6685754	C	A	0.152587	0.0106525	23495	1.55e-46
cg00785941	rs6685871	C	T	0.153405	0.0107336	23025	2.46e-46
cg00785941	rs6685883	T	C	0.266663	0.0131318	25984	1.12e-91
cg00785941	rs6686045	G	C	0.132662	0.0101773	25658	7.74e-39
cg00785941	rs6686474	A	C	0.155004	0.009857	27280	1.02e-55
cg00785941	rs6686797	A	G	0.154708	0.0099689	26647	2.58e-54
cg00785941	rs6686911	T	C	0.165494	0.0099173	27283	1.62e-62
cg00785941	rs6687975	G	C	0.155478	0.0113922	20415	2.08e-42
cg00785941	rs6688671	G	A	-0.359823	0.0293591	13174	1.56e-34
cg00785941	rs6688853	G	A	0.200327	0.0116697	17132	4.73e-66
cg00785941	rs6689193	T	A	0.154631	0.0098495	27295	1.53e-55
cg00785941	rs6689553	T	C	0.152846	0.010734	22916	5.21e-46
cg00785941	rs6689556	T	C	0.15935	0.0108648	22864	1.06e-48
cg00785941	rs6689570	T	C	0.152504	0.010449	24338	3.02e-48
cg00785941	rs6689666	C	A	0.491247	0.01937	23947	6.76e-142
cg00785941	rs6689829	A	G	0.69452	0.0229457	17261	3.03e-201
cg00785941	rs6689833	A	G	0.667858	0.0180592	27747	2.26e-299
cg00785941	rs6690554	A	C	0.160813	0.012843	16329	5.7e-36
cg00785941	rs6690724	T	C	0.500261	0.0177386	26612	5.56e-175
cg00785941	rs6691314	G	A	0.193851	0.0119828	16277	7.28e-59
cg00785941	rs6691570	A	G	-0.375793	0.0120695	24639	7.93e-213
cg00785941	rs6692096	C	G	-0.0961389	0.0096092	23333	1.45e-23
cg00785941	rs6692295	C	T	-0.0961389	0.0096092	23333	1.45e-23
cg00785941	rs6692365	C	G	-0.509526	0.0122096	15998	0
cg00785941	rs6692618	C	T	-0.179673	0.0134075	19228	5.97e-41
cg00785941	rs6693058	A	G	0.186177	0.0099293	27742	1.92e-78
cg00785941	rs6693572	T	C	0.160813	0.012843	16329	5.7e-36
cg00785941	rs6694115	G	A	-0.192444	0.0146241	17563	1.5e-39
cg00785941	rs6694429	C	A	-0.192706	0.0146186	17565	1.11e-39
cg00785941	rs6694546	A	G	0.496081	0.019557	23464	6e-142
cg00785941	rs6695044	A	G	-0.192048	0.01462	17564	2.05e-39
cg00785941	rs6695468	G	A	0.135024	0.0103503	25052	6.75e-39
cg00785941	rs6696156	A	G	0.66708	0.0180569	27749	9.37e-299
cg00785941	rs6696691	T	C	0.209945	0.0115262	17771	3.95e-74
cg00785941	rs6697190	A	G	-0.0995266	0.0101537	21031	1.1e-22
cg00785941	rs6697456	C	T	0.156451	0.0112502	20730	5.79e-44
cg00785941	rs6697735	G	C	0.160192	0.0099718	26969	4.52e-58
cg00785941	rs6697861	C	T	0.036751	0.0100028	27238	0.0002387
cg00785941	rs6697863	G	A	0.16502	0.0099127	27310	3.16e-62
cg00785941	rs6698193	C	T	-0.375968	0.0261703	16278	8.43e-47
cg00785941	rs6698503	G	A	0.134887	0.0103526	25052	8.35e-39
cg00785941	rs6698600	C	T	0.119062	0.0134769	25640	1.01e-18
cg00785941	rs6698863	G	C	0.667858	0.0180592	27747	2.26e-299
cg00785941	rs6699443	A	G	0.674675	0.0186324	26163	4.27e-287
cg00785941	rs6699764	G	C	0.16248	0.0103439	25085	1.34e-55
cg00785941	rs6699797	T	C	0.155631	0.0100462	26473	3.96e-54
cg00785941	rs6700042	G	A	0.123104	0.0135292	25201	9.11e-20
cg00785941	rs6700218	T	C	-0.0960406	0.009609	23333	1.61e-23
cg00785941	rs6700236	A	C	0.125744	0.013417	25681	7.12e-21
cg00785941	rs6700515	A	G	0.124137	0.0102377	25083	7.74e-34
cg00785941	rs6700799	G	A	0.671108	0.018086	27747	2.21e-301
cg00785941	rs6700947	C	T	-0.193242	0.0145946	17566	5.11e-40
cg00785941	rs6700969	G	A	0.186283	0.0099294	27743	1.58e-78
cg00785941	rs6701018	G	A	-0.676287	0.0123405	9999	0
cg00785941	rs6701147	A	G	0.12069	0.013309	26121	1.21e-19
cg00785941	rs6701196	G	C	-0.241647	0.0096334	23724	7.38e-139
cg00785941	rs6701276	A	G	0.278805	0.013439	26201	1.33e-95
cg00785941	rs6701334	C	G	0.667858	0.0180592	27747	2.26e-299
cg00785941	rs6702113	T	C	0.154455	0.009848	27315	1.95e-55
cg00785941	rs6703300	T	C	0.126239	0.013622	25196	1.91e-20
cg00785941	rs6703399	T	C	0.134867	0.0101795	25681	4.58e-40
cg00785941	rs6703414	A	G	0.123425	0.0133955	25689	3.14e-20
cg00785941	rs6703747	C	T	0.667858	0.0180592	27747	2.26e-299
cg00785941	rs6703852	C	T	0.667858	0.0180592	27747	2.26e-299
cg00785941	rs6703907	C	G	-0.198955	0.0146522	17073	5.38e-42
cg00785941	rs67143014	T	C	0.501147	0.0200581	22694	8.96e-138
cg00785941	rs67301828	T	C	0.115333	0.0140022	23855	1.77e-16
cg00785941	rs67303036	A	G	0.273338	0.0134698	26185	1.49e-91
cg00785941	rs71538179	A	G	0.144782	0.0108347	22398	9.98e-41
cg00785941	rs71538180	T	G	0.151249	0.0104788	24216	3.17e-47
cg00785941	rs71538192	A	G	0.170758	0.0129137	16334	6.46e-40
cg00785941	rs72475084	A	C	0.784105	0.0206067	24852	8.27e-317
cg00785941	rs72475085	A	G	0.687127	0.0185503	27129	2.49e-300
cg00785941	rs72475090	T	A	1.35542	0.0373921	19120	1.04e-287
cg00785941	rs72475100	A	T	0.208076	0.0168661	23864	5.73e-35
cg00785941	rs72761014	T	G	0.306802	0.0137066	26037	5.69e-111
cg00785941	rs72761021	A	T	0.513392	0.0178126	26644	1.14e-182
cg00785941	rs72761031	T	C	-0.176653	0.0119894	25243	3.9e-49
cg00785941	rs72761075	T	C	-0.386184	0.021898	24666	1.31e-69
cg00785941	rs72761081	T	C	-0.511236	0.0099634	25980	0
cg00785941	rs72761098	G	A	1.41721	0.0333213	18114	0
cg00785941	rs72769047	A	G	0.126438	0.014804	21364	1.33e-17
cg00785941	rs72769048	C	T	0.126438	0.014804	21364	1.33e-17
cg00785941	rs72769096	A	C	0.120371	0.0150556	20355	1.29e-15
cg00785941	rs72770928	T	C	0.171796	0.0125436	24859	1.07e-42
cg00785941	rs72772787	T	C	0.514569	0.0178453	26648	7.82e-183
cg00785941	rs72772790	T	G	0.161989	0.0107448	25834	2.33e-51
cg00785941	rs72772798	T	C	0.599433	0.0184542	26622	1.9e-231
cg00785941	rs72774606	A	G	0.601661	0.0184311	26631	9.8e-234
cg00785941	rs72774609	A	G	0.122366	0.0094135	26452	1.24e-38
cg00785941	rs72774616	T	C	-0.17302	0.012062	25535	1.16e-46
cg00785941	rs73130093	C	T	0.680233	0.0190444	26089	2.06e-279
cg00785941	rs73130094	A	G	0.680062	0.0190496	26090	4.01e-279
cg00785941	rs73130097	T	C	0.680434	0.019043	26090	1.28e-279
cg00785941	rs73130102	A	G	0.680899	0.0190449	26091	6.08e-280
cg00785941	rs73132042	A	C	0.27665	0.0134546	26184	6.04e-94
cg00785941	rs73133632	T	C	0.657363	0.0182763	27135	2.64e-283
cg00785941	rs73133634	C	A	0.657363	0.0182763	27135	2.64e-283
cg00785941	rs73136737	A	G	0.672384	0.0183486	27137	5.52e-294
cg00785941	rs73136810	A	C	0.678423	0.0190279	26092	2.03e-278
cg00785941	rs73136821	C	T	0.679632	0.0190445	26090	6.41e-279
cg00785941	rs73136824	T	C	0.680062	0.0190496	26090	4.01e-279
cg00785941	rs73139498	A	G	0.243107	0.0268127	21975	1.23e-19
cg00785941	rs73145589	G	A	-0.195034	0.0152046	16322	1.15e-37
cg00785941	rs73147504	A	G	-0.188446	0.0159108	14536	2.31e-32
cg00785941	rs73147506	C	G	-0.18907	0.015916	14535	1.52e-32
cg00785941	rs7366813	G	A	-0.369733	0.0258689	16278	2.43e-46
cg00785941	rs7367627	C	G	-0.375916	0.0261413	16278	6.89e-47
cg00785941	rs7368310	T	G	-0.614904	0.0091459	21202	0
cg00785941	rs7412034	G	C	0.149006	0.0099814	26478	2.16e-50
cg00785941	rs7414419	T	G	0.141686	0.0134235	17023	4.81e-26
cg00785941	rs7414420	T	G	0.141494	0.013424	17023	5.62e-26
cg00785941	rs7414791	C	A	-0.392505	0.0216793	23457	2.91e-73
cg00785941	rs74152824	C	T	0.668168	0.0180534	27747	7.72e-300
cg00785941	rs74152831	A	G	0.65901	0.017856	27741	3.57e-298
cg00785941	rs74152832	C	G	0.659594	0.0178581	27741	1.26e-298
cg00785941	rs74152833	G	A	0.659594	0.0178581	27741	1.26e-298
cg00785941	rs74152845	G	T	0.499387	0.0182625	25849	1.24e-164
cg00785941	rs74152846	T	G	0.496697	0.0190174	24266	2.28e-150
cg00785941	rs74152894	T	C	-0.338988	0.0303676	19680	6.2e-29
cg00785941	rs74152895	G	A	-0.338083	0.0303812	19680	9.16e-29
cg00785941	rs74152899	A	C	-0.334229	0.0307622	19336	1.69e-27
cg00785941	rs74152900	T	C	-0.333381	0.0294445	20657	1.02e-29
cg00785941	rs74153205	T	C	-0.338394	0.0290097	21001	1.93e-31
cg00785941	rs74153208	A	T	-0.341104	0.0288962	21002	3.7e-32
cg00785941	rs74153220	T	C	-0.338771	0.0290875	20993	2.39e-31
cg00785941	rs74153225	T	C	-0.339293	0.030678	19292	1.96e-28
cg00785941	rs74154285	A	G	0.512875	0.0168595	27748	2.94e-203
cg00785941	rs74154286	G	T	0.508136	0.0167923	27748	3.85e-201
cg00785941	rs74154287	A	G	0.508525	0.0168092	27748	4.81e-201
cg00785941	rs74154289	G	C	0.512912	0.0168622	27743	3.19e-203
cg00785941	rs74154290	A	G	0.509922	0.0170857	26888	1.02e-195
cg00785941	rs74154293	G	A	0.511664	0.0171112	26889	1.84e-196
cg00785941	rs74154294	T	C	0.515146	0.0168432	27750	1.95e-205
cg00785941	rs74154295	T	C	0.513937	0.0168304	27750	8.61e-205
cg00785941	rs74154296	T	C	0.511778	0.0168231	27749	2.88e-203
cg00785941	rs74154298	C	A	0.504608	0.0167571	27750	3.27e-199
cg00785941	rs74154543	A	G	0.127479	0.0169163	16883	4.85e-14
cg00785941	rs74154557	A	T	0.126718	0.0152205	19493	8.4e-17
cg00785941	rs74155337	A	C	-0.336689	0.0292482	20658	1.16e-30
cg00785941	rs74155340	C	G	-0.342625	0.0288857	21002	1.88e-32
cg00785941	rs74155903	T	A	0.670578	0.0191677	26085	3.83e-268
cg00785941	rs74155911	C	T	0.68208	0.0190504	26087	9.58e-281
cg00785941	rs74155912	G	A	0.676592	0.0192081	26068	8.47e-272
cg00785941	rs74155913	T	C	0.685868	0.0190192	26085	8.99e-285
cg00785941	rs7415807	G	T	0.14855	0.0108914	22197	2.34e-42
cg00785941	rs7417519	A	G	0.195952	0.0118197	16882	9.97e-62
cg00785941	rs7417616	G	A	-0.193184	0.0145877	17567	4.96e-40
cg00785941	rs7417968	C	T	-0.102408	0.0101396	21031	5.54e-24
cg00785941	rs7418152	G	T	-0.191627	0.0145887	17572	2.07e-39
cg00785941	rs74227716	A	G	0.605919	0.0365929	18411	1.39e-61
cg00785941	rs74227737	G	A	0.656026	0.0182835	27131	6.09e-282
cg00785941	rs74381312	G	A	0.660301	0.0183533	26161	1.89e-283
cg00785941	rs74480086	C	A	0.662911	0.0181161	26878	3.77e-293
cg00785941	rs74632873	T	C	0.62757	0.0189855	26390	1.31e-239
cg00785941	rs74664924	G	T	-0.359692	0.0302576	19278	1.37e-32
cg00785941	rs74809911	G	A	0.279253	0.0475055	13055	4.14e-09
cg00785941	rs74898415	A	G	-0.337355	0.0294874	20657	2.62e-30
cg00785941	rs7511706	G	A	0.160135	0.0099752	26968	5.43e-58
cg00785941	rs7511939	C	T	-0.383451	0.0263142	16278	4.23e-48
cg00785941	rs7511986	G	A	0.201296	0.0114085	18265	1.12e-69
cg00785941	rs7512555	A	G	0.660714	0.0181124	26871	2.43e-291
cg00785941	rs7512743	A	G	-0.189332	0.0159165	14534	1.25e-32
cg00785941	rs7513161	A	T	0.160024	0.009969	26958	5.53e-58
cg00785941	rs7513295	G	A	-0.500967	0.010565	27252	0
cg00785941	rs7513567	C	T	-0.0977701	0.0099103	21904	5.87e-23
cg00785941	rs7513691	A	G	-0.200941	0.0201412	8608	1.93e-23
cg00785941	rs7514354	A	C	0.278508	0.0134402	26200	2.19e-95
cg00785941	rs7514903	C	T	-0.38072	0.0287902	13897	6.38e-40
cg00785941	rs75149240	G	A	0.671543	0.018085	27747	8.4e-302
cg00785941	rs7515080	A	G	0.165112	0.0099054	27314	2.21e-62
cg00785941	rs7515408	C	T	0.134134	0.0101713	25699	1.04e-39
cg00785941	rs7515550	A	G	-0.0942623	0.0098511	22457	1.08e-21
cg00785941	rs7516034	G	A	-0.447406	0.0335389	21020	1.36e-40
cg00785941	rs7516692	A	G	-0.38072	0.0287902	13897	6.38e-40
cg00785941	rs7517319	C	A	0.159975	0.0099763	26968	7.22e-58
cg00785941	rs7517400	A	C	0.277652	0.0134333	26202	6.6e-95
cg00785941	rs75175851	G	A	0.687318	0.0186214	27120	3.17e-298
cg00785941	rs7517805	C	T	-0.193785	0.0146197	17572	4.22e-40
cg00785941	rs7517994	A	G	0.278111	0.014065	23951	5.06e-87
cg00785941	rs7518270	T	C	-0.0977859	0.0099102	21904	5.77e-23
cg00785941	rs7518275	C	G	-0.330124	0.0115277	24303	2.29e-180
cg00785941	rs7519015	C	G	0.12634	0.0135575	25638	1.18e-20
cg00785941	rs7519334	C	T	0.153727	0.0099654	26686	1.09e-53
cg00785941	rs7519437	T	A	-0.383451	0.0263142	16278	4.23e-48
cg00785941	rs7519529	T	A	-0.370117	0.0223067	21880	7.94e-62
cg00785941	rs7520659	C	A	0.201359	0.0114086	18265	1.02e-69
cg00785941	rs7520734	T	C	-0.0944455	0.0098501	22461	8.96e-22
cg00785941	rs75211695	C	G	0.332991	0.0304358	19775	7.36e-28
cg00785941	rs7521431	T	G	-0.0959364	0.0096106	23333	1.82e-23
cg00785941	rs7521474	G	A	-0.193077	0.0148248	17068	8.95e-39
cg00785941	rs7521689	G	T	0.158256	0.0100404	26478	5.68e-56
cg00785941	rs7522248	T	C	-0.384914	0.0279811	14383	4.67e-43
cg00785941	rs7522446	T	A	0.502455	0.0167556	27736	1.44e-197
cg00785941	rs7522811	G	C	0.287638	0.0137176	26311	1.27e-97
cg00785941	rs7522840	C	G	-0.0566808	0.0095485	23282	2.92e-09
cg00785941	rs7523613	T	C	-0.413851	0.0292782	25124	2.31e-45
cg00785941	rs7524700	A	G	0.154588	0.009965	26688	2.83e-54
cg00785941	rs7524816	G	A	0.486713	0.0199289	22561	9.87e-132
cg00785941	rs7524978	A	T	0.201361	0.0114085	18264	1.02e-69
cg00785941	rs7525316	G	A	0.208339	0.0164475	24733	9.02e-37
cg00785941	rs7525344	A	G	0.16061	0.0099735	26968	2.41e-58
cg00785941	rs7525640	T	C	-0.516308	0.0098686	26036	0
cg00785941	rs7525840	A	G	-0.185762	0.0168899	13174	3.89e-28
cg00785941	rs7525841	T	G	-0.186055	0.0169011	13172	3.48e-28
cg00785941	rs7526388	G	A	0.277525	0.0134345	26200	8.32e-95
cg00785941	rs7527061	T	C	0.121316	0.0133168	26122	8.23e-20
cg00785941	rs7527822	T	C	0.160135	0.0099752	26968	5.43e-58
cg00785941	rs7527907	G	T	-0.193989	0.0146148	17570	3.3e-40
cg00785941	rs7527990	C	T	-0.192787	0.0146161	17565	1e-39
cg00785941	rs7527991	T	A	0.201229	0.011409	18265	1.26e-69
cg00785941	rs75286076	A	G	0.125807	0.0130923	15470	7.31e-22
cg00785941	rs7528645	T	A	0.146744	0.0099809	26473	6.21e-49
cg00785941	rs7529877	C	T	-0.196425	0.0146365	17565	4.61e-41
cg00785941	rs7530535	G	A	0.14498	0.0097597	27749	6.46e-50
cg00785941	rs7532011	T	A	-0.355163	0.0117771	23725	8.67e-200
cg00785941	rs7532941	C	T	0.096206	0.0102651	25586	7.11e-21
cg00785941	rs7533011	G	A	0.506838	0.0170563	26888	4.82e-194
cg00785941	rs7533090	G	A	0.502271	0.0170358	26888	4.72e-191
cg00785941	rs7533658	C	T	0.482698	0.0202042	21728	3.8e-126
cg00785941	rs7534188	T	C	0.157877	0.0100294	26478	7.87e-56
cg00785941	rs7534575	A	G	0.276894	0.0134366	26200	2.36e-94
cg00785941	rs7534587	C	G	0.276607	0.0134337	26200	3.34e-94
cg00785941	rs7534620	C	T	0.510918	0.0170996	26888	3.71e-196
cg00785941	rs7536995	C	T	0.145689	0.0097729	27732	2.95e-50
cg00785941	rs7537031	C	A	-0.125707	0.0134158	18008	7.25e-21
cg00785941	rs75376497	C	G	-0.336849	0.0279144	23863	1.57e-33
cg00785941	rs7537660	C	T	0.303119	0.0136777	26035	8.08e-109
cg00785941	rs7538645	C	T	0.155089	0.009856	27284	8.64e-56
cg00785941	rs7539711	T	C	0.279373	0.0134294	26201	4.05e-96
cg00785941	rs75397796	G	A	0.514285	0.0168711	27748	4.36e-204
cg00785941	rs7540508	G	A	0.280865	0.0134741	26176	1.7e-96
cg00785941	rs7540715	C	T	0.209129	0.0115375	17770	1.98e-73
cg00785941	rs7540827	A	G	0.30209	0.0136764	26205	4.09e-108
cg00785941	rs7541196	A	G	-0.204738	0.0235955	25117	4.06e-18
cg00785941	rs7541216	A	G	-0.17055	0.0138343	17560	6.4e-35
cg00785941	rs7541715	T	C	0.275647	0.013053	27312	5.5e-99
cg00785941	rs7541765	C	G	-0.176522	0.013181	19835	6.73e-41
cg00785941	rs7543161	C	T	0.14588	0.0097637	27726	1.78e-50
cg00785941	rs7545074	C	G	-0.176397	0.0131807	19835	7.61e-41
cg00785941	rs7545170	T	G	-0.176997	0.0131743	19835	3.77e-41
cg00785941	rs7545751	T	C	0.165498	0.0099171	27283	1.6e-62
cg00785941	rs7546574	T	A	0.145863	0.0097669	27733	1.97e-50
cg00785941	rs7546964	A	G	0.128346	0.0098986	26805	1.91e-38
cg00785941	rs7547007	A	G	-0.193785	0.0146197	17572	4.22e-40
cg00785941	rs7547354	A	G	0.145036	0.0109358	21863	3.82e-40
cg00785941	rs7547691	T	C	0.512204	0.0168205	27741	1.15e-203
cg00785941	rs7547808	A	T	0.157242	0.0105715	23988	4.85e-50
cg00785941	rs7548224	A	G	0.668476	0.0183905	27131	2.72e-289
cg00785941	rs7548369	G	C	-0.388256	0.025746	17000	2.18e-51
cg00785941	rs7548399	A	G	0.277435	0.0134337	26198	9.32e-95
cg00785941	rs7548508	A	G	0.277525	0.0134345	26200	8.32e-95
cg00785941	rs7548739	C	A	0.503101	0.0167608	27748	5.98e-198
cg00785941	rs7549018	C	G	-0.104052	0.0104215	19907	1.79e-23
cg00785941	rs75491171	C	A	-0.204406	0.0279637	8597	2.68e-13
cg00785941	rs7549388	C	A	0.501992	0.016733	27749	9.78e-198
cg00785941	rs7550643	C	T	-0.0628122	0.0091719	25039	7.47e-12
cg00785941	rs7550689	G	A	-0.394979	0.0219355	23055	1.74e-72
cg00785941	rs7551690	G	A	0.279328	0.0134287	26201	4.26e-96
cg00785941	rs7551888	C	T	-0.100478	0.0098325	22483	1.63e-24
cg00785941	rs7552132	A	G	0.242968	0.0267979	21974	1.23e-19
cg00785941	rs7552632	T	G	0.511667	0.0168178	27750	2.63e-203
cg00785941	rs7552972	T	G	-0.19378	0.0148309	17069	5.16e-39
cg00785941	rs7553300	A	G	0.51016	0.0167942	27750	1.1e-202
cg00785941	rs7553333	C	G	0.165112	0.0099054	27314	2.21e-62
cg00785941	rs7553421	A	T	-0.103672	0.0104253	19906	2.67e-23
cg00785941	rs7553600	A	G	0.503601	0.0167686	27749	3.71e-198
cg00785941	rs7553918	T	G	0.511501	0.0167927	27750	8.91e-204
cg00785941	rs7555046	C	T	0.270989	0.0133406	25207	9.83e-92
cg00785941	rs7555271	G	C	0.0867835	0.012362	17411	2.22e-12
cg00785941	rs7555310	A	G	0.153959	0.009847	27309	4.2e-55
cg00785941	rs7555424	A	G	0.153754	0.0098478	27303	5.93e-55
cg00785941	rs7555652	A	G	-0.116601	0.0137768	11915	2.59e-17
cg00785941	rs7555683	T	C	-0.193636	0.0148224	17075	5.31e-39
cg00785941	rs7556514	A	G	0.303883	0.0183072	20744	7.07e-62
cg00785941	rs75618728	A	G	0.630935	0.0190059	26368	1.2e-241
cg00785941	rs75628065	C	A	-0.307426	0.0288965	20041	1.97e-26
cg00785941	rs75678044	T	C	0.21559	0.0253143	21427	1.64e-17
cg00785941	rs75740724	G	A	-0.333178	0.0304247	19795	6.58e-28
cg00785941	rs75810186	T	C	0.164997	0.0125766	24368	2.55e-39
cg00785941	rs75916495	G	C	-0.193633	0.0146468	17569	6.71e-40
cg00785941	rs76022997	C	T	0.215506	0.0169971	23829	7.73e-37
cg00785941	rs76224494	G	C	0.498248	0.0174347	26925	1.27e-179
cg00785941	rs76228974	T	C	0.686816	0.0186142	27123	5.08e-298
cg00785941	rs76443185	C	T	-0.338011	0.0278084	23865	5.4e-34
cg00785941	rs76475555	G	C	0.866211	0.0300189	21222	4.33e-183
cg00785941	rs76569234	A	G	-0.188233	0.0149536	17552	2.46e-36
cg00785941	rs76615277	G	A	-0.377752	0.0261708	16278	3.16e-47
cg00785941	rs76702036	T	C	-0.339713	0.0302407	19672	2.79e-29
cg00785941	rs76799775	G	A	-0.331599	0.0292691	21165	9.39e-30
cg00785941	rs76866990	A	G	-0.161135	0.011538	26475	2.53e-44
cg00785941	rs76938567	A	C	-0.423043	0.0465524	13225	1.01e-19
cg00785941	rs77165143	G	C	0.786675	0.0201747	25716	0
cg00785941	rs77210683	C	A	1.00123	0.0397961	17686	1.13e-139
cg00785941	rs77264197	T	A	0.623835	0.0189494	26385	1.1e-237
cg00785941	rs77387591	C	G	0.33663	0.0292565	21371	1.23e-30
cg00785941	rs77494867	T	C	-0.405662	0.0319348	16923	5.71e-37
cg00785941	rs77631118	A	G	0.624097	0.0189475	26392	6.24e-238
cg00785941	rs77668865	G	A	-0.333178	0.0304247	19795	6.58e-28
cg00785941	rs77801326	A	G	-0.19767	0.0120983	24990	5.24e-60
cg00785941	rs77857771	G	C	0.675167	0.0188893	25447	8.4e-280
cg00785941	rs77916099	T	C	-0.34406	0.0290807	21001	2.69e-32
cg00785941	rs77943956	C	T	0.355129	0.0362106	15995	1.05e-22
cg00785941	rs77950189	A	C	0.154481	0.0110789	21705	3.44e-44
cg00785941	rs77972867	G	C	-0.309215	0.0498139	6942	5.39e-10
cg00785941	rs77975286	A	G	0.35041	0.0153373	27252	1.57e-115
cg00785941	rs78000267	G	C	0.513673	0.016843	27747	2.8e-204
cg00785941	rs78074297	G	A	0.703237	0.0190433	26076	1.63e-298
cg00785941	rs78101098	A	T	0.498791	0.0174367	26925	5.68e-180
cg00785941	rs78182622	T	G	-0.415169	0.0289125	8519	9.29e-47
cg00785941	rs78216492	T	C	0.513112	0.016831	27750	3.97e-204
cg00785941	rs78216907	G	A	0.68817	0.0184581	26884	3.12e-304
cg00785941	rs78250653	T	C	-0.36716	0.0253049	16999	1.06e-47
cg00785941	rs78282954	G	A	-0.377574	0.0120494	24642	1.53e-215
cg00785941	rs78483052	C	G	0.512916	0.0168613	27748	3.02e-203
cg00785941	rs78512685	G	A	-0.197415	0.0236826	24548	7.69e-17
cg00785941	rs78570845	G	A	-0.21152	0.0193006	13323	6e-28
cg00785941	rs78862957	A	G	-0.57402	0.0088231	25848	0
cg00785941	rs78869873	G	A	-0.451207	0.0370763	21321	4.51e-34
cg00785941	rs78872363	A	G	0.374852	0.0269448	21905	5.37e-44
cg00785941	rs78885259	A	C	0.680434	0.019043	26090	1.28e-279
cg00785941	rs78930455	A	G	0.406972	0.0271742	22509	1.05e-50
cg00785941	rs78942275	T	G	-0.610452	0.0088534	22946	0
cg00785941	rs79235483	A	C	0.122281	0.0107048	22886	3.21e-30
cg00785941	rs79322592	C	A	0.158753	0.0116147	20185	1.57e-42
cg00785941	rs79329865	T	C	0.672621	0.0187589	26631	1.48e-281
cg00785941	rs79352435	T	C	-0.166309	0.0192359	25092	5.34e-18
cg00785941	rs79356174	T	C	-0.338781	0.0277983	23865	3.64e-34
cg00785941	rs79360971	C	A	0.672238	0.0183373	26886	3.22e-294
cg00785941	rs79448442	T	C	0.678025	0.0192419	26085	5.45e-272
cg00785941	rs79500069	C	T	0.68942	0.0185417	27135	1.33e-302
cg00785941	rs79512678	G	A	-0.337726	0.0285394	23018	2.61e-32
cg00785941	rs79563598	T	A	0.687731	0.0191218	26090	2.87e-283
cg00785941	rs79793948	T	A	0.687382	0.019125	26090	6.86e-283
cg00785941	rs79928363	A	G	0.583076	0.0199122	24934	1.74e-188
cg00785941	rs79945145	G	A	-0.404572	0.0262328	24232	1.16e-53
cg00785941	rs79998311	A	G	0.712034	0.0232435	17491	4.36e-206
cg00785941	rs80000012	A	G	1.06896	0.0413777	16718	3.66e-147
cg00785941	rs80109177	T	G	0.624039	0.0189504	26392	8.15e-238
cg00785941	rs80127779	A	G	-0.336709	0.0289398	21509	2.74e-31
cg00785941	rs80260298	G	A	0.152997	0.0110651	21705	1.75e-43
cg00785941	rs8179377	C	T	0.188654	0.010154	26396	4.73e-77
cg00785941	rs841152	G	A	0.492601	0.0165314	27745	4.16e-195
cg00785941	rs841154	C	T	0.492395	0.0168068	26884	1.12e-188
cg00785941	rs841158	T	C	0.219865	0.0124002	24364	2.42e-70
cg00785941	rs841159	T	C	0.141625	0.0094884	25161	2.23e-50
cg00785941	rs841163	T	C	0.492708	0.016508	27749	9.7e-196
cg00785941	rs841164	G	A	0.14787	0.0091056	27257	2.65e-59
cg00785941	rs841165	C	T	0.492607	0.0165117	27745	1.43e-195
cg00785941	rs841167	C	T	0.493697	0.0165193	27745	2.99e-196
cg00785941	rs841168	G	C	0.493697	0.0165193	27745	2.99e-196
cg00785941	rs841169	G	C	0.493246	0.0165236	27743	8.5e-196
cg00785941	rs841170	C	G	0.493316	0.0165229	27745	7.25e-196
cg00785941	rs870062	T	G	-0.160287	0.0146981	15449	1.09e-27
cg00785941	rs9435891	T	C	-0.100103	0.0100872	21341	3.28e-23
cg00785941	rs9435892	T	A	-0.10149	0.0104397	19907	2.44e-22
cg00785941	rs9435894	A	G	0.595102	0.0189223	25718	4.22e-217
cg00785941	rs9435897	C	G	0.206924	0.0160114	25107	3.31e-38
cg00785941	rs9435919	C	T	-0.0998951	0.0104319	19885	1.01e-21
cg00785941	rs9435920	T	C	-0.0955231	0.0098469	22470	2.99e-22
cg00785941	rs9435921	T	G	-0.10149	0.0104397	19907	2.44e-22
cg00785941	rs9435924	C	T	0.645834	0.0248699	15242	1.12e-148
cg00785941	rs9435925	C	G	0.639176	0.0248076	15242	2.17e-146
cg00785941	rs9439334	T	C	0.126905	0.0135297	25639	6.61e-21
cg00785941	rs9439343	A	G	0.121306	0.0133127	26123	8.09e-20
cg00785941	rs945955	A	G	-0.344079	0.013452	18617	2.66e-144
cg00785941	rs946697	C	G	-0.204956	0.0091907	26434	3.67e-110
cg00785941	rs946699	C	T	-0.214537	0.0093417	25945	1.03e-116
cg00785941	rs946761	T	C	0.203672	0.0113398	18283	3.95e-72
cg00785941	rs946764	A	C	0.204551	0.0113449	18272	1.13e-72
cg00785941	rs954474	T	C	-0.193595	0.0146124	17573	4.59e-40
cg00785941	rs954475	G	T	-0.192744	0.0145944	17566	8.03e-40
cg00785941	rs9629004	A	G	0.277126	0.013409	26200	6.86e-95
cg00785941	rs9633404	T	A	0.272046	0.0133786	26188	6.39e-92
cg00785941	rs9651175	G	T	0.155805	0.0100398	26473	2.59e-54
cg00785941	rs9651176	A	G	0.1553	0.0100446	26473	6.36e-54
cg00785941	rs9651177	T	C	0.15551	0.0100404	26473	4.16e-54
cg00785941	rs9658821	C	A	-0.374219	0.0295914	13175	1.18e-36
cg00785941	rs9659280	A	T	-0.374219	0.0295914	13175	1.18e-36
cg00785941	rs9659424	A	G	0.263387	0.014411	22183	1.27e-74
cg00785941	rs9660769	G	C	0.165244	0.0099137	27307	2.23e-62
cg00785941	rs9662041	A	T	0.155274	0.0098488	27311	5.35e-56
cg00785941	rs9662385	C	T	0.1548	0.0110565	21626	1.54e-44
cg00785941	rs9725382	A	G	-0.395895	0.0219459	23055	9.52e-73
cg00785941	rs9729624	G	A	-0.384527	0.0263057	16278	2.17e-48
cg00785941	rs9787213	C	T	0.140032	0.0101138	26190	1.35e-43
cg00785941	rs9787332	C	T	0.147221	0.0097541	27722	1.79e-51
cg00785941	rs980398	G	A	0.13399	0.0092271	27732	8.89e-48
cg03748376	chr1:247394642:I	I	D	0.196961	0.0373534	18310	0
cg03748376	chr1:247461158:D	D	I	0.0513948	0.0130404	15908	8.108e-05
cg03748376	chr1:247684602:D	D	I	-0.183819	0.0248606	22142	1.425e-13
cg03748376	chr1:247732305:D	D	I	0.102346	0.0117301	15190	0
cg03748376	chr1:247752627:I	I	D	0.460552	0.0417282	9679	2.535e-28
cg03748376	chr1:247752987:D	D	I	-0.0946232	0.0171343	14329	0
cg03748376	chr1:247781091:D	D	I	-0.0302466	0.012041	15897	0.01201
cg03748376	chr1:247781841:D	D	I	-0.0298369	0.0099852	22935	0.002807
cg03748376	chr1:247794521:I	I	D	0.0394532	0.016259	7614	0.01524
cg03748376	chr1:247819356:I	I	D	-0.136188	0.0238017	21080	1.054e-08
cg03748376	chr1:247824108:I	I	D	-0.0416673	0.0128026	12659	0.001135
cg03748376	chr1:247844822:D	D	I	-0.159685	0.0230382	22659	4.17e-12
cg03748376	chr1:247850393:I	I	D	0.0648783	0.0117763	23003	3.604e-08
cg03748376	chr1:247880570:D	D	I	0.522694	0.0214749	16769	7.44e-131
cg03748376	chr1:247884952:D	D	I	0.358092	0.0172974	16769	3.32e-95
cg03748376	chr1:247888787:D	D	I	0.413441	0.0207074	15907	1.093e-88
cg03748376	chr1:247900721:D	D	I	0.504353	0.0185905	22956	4.41e-162
cg03748376	chr1:247907755:I	I	D	0.506747	0.0217221	15908	2.27e-120
cg03748376	chr1:247908691:I	I	D	0.506747	0.0217221	15908	2.27e-120
cg03748376	chr1:247908719:I	I	D	0.466595	0.0178476	23415	1.18e-150
cg03748376	chr1:247920201:D	D	I	0.61805	0.0204428	22956	8.7e-201
cg03748376	chr1:247920508:I	I	D	0.595561	0.0202469	22750	3.54e-190
cg03748376	chr1:247922659:D	D	I	0.624314	0.0202914	23415	0
cg03748376	chr1:247924896:I	I	D	0.389104	0.0163276	20932	1.59e-125
cg03748376	chr1:247928158:I	I	D	0.616009	0.0202007	23003	3.08e-204
cg03748376	chr1:247931044:D	D	I	0.693058	0.0239966	16769	2.04e-183
cg03748376	chr1:247931143:D	D	I	0.519394	0.0231262	14790	1.04e-111
cg03748376	chr1:247934449:D	D	I	0.676837	0.0204448	23112	2.48e-240
cg03748376	chr1:247934739:D	D	I	0.681867	0.0205259	23112	5.57e-242
cg03748376	chr1:247936187:D	D	I	0.677271	0.0204368	23112	7.95e-241
cg03748376	chr1:247938139:I	I	D	0.680719	0.0205543	23112	1.64e-240
cg03748376	chr1:247941523:I	I	D	0.315497	0.017234	16769	7.331e-75
cg03748376	chr1:247943968:D	D	I	0.249918	0.0140894	23225	2.133e-70
cg03748376	chr1:247944926:I	I	D	0.272146	0.0278038	6480	1.267e-22
cg03748376	chr1:247945211:I	I	D	0.267575	0.0145725	22773	2.662e-75
cg03748376	chr1:247946104:I	I	D	0.269276	0.0143968	23233	4.605e-78
cg03748376	chr1:247946469:D	D	I	0.270684	0.0144356	23233	1.895e-78
cg03748376	chr1:247948413:D	D	I	0.269404	0.0143866	23233	3.038e-78
cg03748376	chr1:247950488:D	D	I	0.269667	0.0143953	23233	2.664e-78
cg03748376	chr1:247950735:I	I	D	0.270016	0.0143962	23233	0
cg03748376	chr1:247950830:D	D	I	0.287399	0.0171839	16334	8.635e-63
cg03748376	chr1:247951688:D	D	I	0.650416	0.0197093	23668	8.01e-239
cg03748376	chr1:247952151:D	D	I	0.292747	0.0176914	15473	1.673e-61
cg03748376	chr1:247952158:D	D	I	0.288204	0.015496	21699	3.294e-77
cg03748376	chr1:247952240:I	I	D	0.271944	0.0181738	14794	1.272e-50
cg03748376	chr1:247955094:D	D	I	0.267174	0.0276977	6480	5.108e-22
cg03748376	chr1:247955613:D	D	I	0.288072	0.0171915	16334	5.068e-63
cg03748376	chr1:247956722:D	D	I	0.270441	0.0144004	23233	1.099e-78
cg03748376	chr1:247958690:D	D	I	0.27105	0.0143873	23233	3.586e-79
cg03748376	chr1:247960408:D	D	I	0.270238	0.014381	23233	8.894e-79
cg03748376	chr1:247964297:I	I	D	0.266764	0.0142679	23232	5.261e-78
cg03748376	chr1:247978541:I	I	D	0.268403	0.0145029	22774	1.819e-76
cg03748376	chr1:247987168:D	D	I	0.662567	0.019496	24276	3.75e-253
cg03748376	chr1:247989025:D	D	I	0.602733	0.0192504	23405	3.39e-215
cg03748376	chr1:247989610:I	I	D	0.182423	0.0106631	24276	1.295e-65
cg03748376	chr1:247989967:I	I	D	0.182715	0.010671	24276	1.006e-65
cg03748376	chr1:247992353:D	D	I	0.194855	0.0127265	16762	6.464e-53
cg03748376	chr1:247992683:I	I	D	0.682338	0.0202318	22859	2.4e-249
cg03748376	chr1:247994379:D	D	I	0.662761	0.0197414	23415	4.28e-247
cg03748376	chr1:247995978:I	I	D	0.655294	0.0195176	23415	0
cg03748376	chr1:247999570:D	D	I	0.267459	0.0214096	8853	8.204e-36
cg03748376	chr1:248006180:I	I	D	0.285191	0.0182814	15015	7.27e-55
cg03748376	chr1:248006660:D	D	I	-0.085112	0.0151613	8941	1.98e-08
cg03748376	chr1:248011097:I	I	D	0.503746	0.0231582	15908	6.56e-105
cg03748376	chr1:248011486:D	D	I	0.47932	0.019082	23414	3.09e-139
cg03748376	chr1:248016442:D	D	I	0.134241	0.0105795	23664	6.82e-37
cg03748376	chr1:248037277:D	D	I	0.145901	0.0118747	21878	1.068e-34
cg03748376	chr1:248040710:D	D	I	-0.144847	0.0175789	10541	1.724e-16
cg03748376	chr1:248046156:I	I	D	0.258826	0.0225255	13368	1.475e-30
cg03748376	chr1:248059779:I	I	D	-0.305831	0.0135987	21706	5.24e-112
cg03748376	chr1:248060246:I	I	D	-0.210863	0.0098259	23002	3.7e-102
cg03748376	chr1:248063886:D	D	I	-0.375118	0.0128535	21707	3.09e-187
cg03748376	chr1:248067622:I	I	D	-0.429198	0.0402419	13175	1.477e-26
cg03748376	chr1:248073856:I	I	D	-0.196759	0.0138059	13124	4.369e-46
cg03748376	chr1:248080131:D	D	I	-0.522012	0.0127219	15669	0
cg03748376	chr1:248082544:D	D	I	-0.484365	0.0126051	16316	5e-323
cg03748376	chr1:248082570:D	D	I	-0.387552	0.0202141	21706	6.298e-82
cg03748376	chr1:248087296:D	D	I	-0.50507	0.0130075	14048	0
cg03748376	chr1:248092902:D	D	I	-0.481654	0.0130061	14337	3.38e-300
cg03748376	chr1:248098736:I	I	D	-0.574982	0.0118716	14804	0
cg03748376	chr1:248109552:I	I	D	-0.357826	0.0319324	17677	0
cg03748376	chr1:248111516:I	I	D	-0.350176	0.0314344	17677	8.022e-29
cg03748376	chr1:248111751:I	I	D	-0.365418	0.0328092	16375	8.223e-29
cg03748376	chr1:248114375:D	D	I	-0.404113	0.0228999	20935	1.074e-69
cg03748376	chr1:248117234:D	D	I	-0.360739	0.0329941	8410	7.976e-28
cg03748376	chr1:248117922:D	D	I	-0.364277	0.0320249	10030	5.585e-30
cg03748376	chr1:248118262:D	D	I	-0.367496	0.0303599	12457	9.98e-34
cg03748376	chr1:248120455:D	D	I	-0.377314	0.0294627	13174	1.508e-37
cg03748376	chr1:248123247:D	D	I	-0.358963	0.0312348	10620	1.44e-30
cg03748376	chr1:248135672:D	D	I	0.48063	0.0218782	19091	5.77e-107
cg03748376	chr1:248135934:D	D	I	0.478859	0.0258038	13713	7.063e-77
cg03748376	chr1:248135949:I	I	D	0.478859	0.0258038	13713	7.063e-77
cg03748376	chr1:248221975:D	D	I	0.226088	0.0181727	20891	1.564e-35
cg03748376	chr1:248298630:I	I	D	0.107414	0.0135497	22142	2.237e-15
cg03748376	chr1:248303769:D	D	I	0.237323	0.0266489	19896	5.312e-19
cg03748376	chr1:248356898:I	I	D	-0.0512496	0.0102036	20327	1e-06
cg03748376	chr1:248365586:I	I	D	-0.0584992	0.0097482	22055	1.961e-09
cg03748376	chr1:248366067:I	I	D	-0.0602724	0.0115122	15815	1.645e-07
cg03748376	chr1:248414231:I	I	D	0.134441	0.0106038	23381	7.774e-37
cg03748376	chr1:248422195:I	I	D	0.147247	0.012813	16333	1.448e-30
cg03748376	chr1:248434711:I	I	D	0.164766	0.0107464	23037	4.661e-53
cg03748376	chr1:248437247:I	I	D	0.159928	0.0106821	23496	1.127e-50
cg03748376	chr1:248443913:D	D	I	0.170039	0.0128595	16334	6.474e-40
cg03748376	chr1:248443916:D	D	I	0.170039	0.0128595	16334	6.474e-40
cg03748376	chr1:248443967:I	I	D	0.170492	0.0131348	15468	1.584e-38
cg03748376	chr1:248443972:I	I	D	0.169272	0.0128528	16334	0
cg03748376	chr1:248443974:I	I	D	0.169272	0.0128528	16334	1.305e-39
cg03748376	chr1:248443995:I	I	D	0.167749	0.0128548	16334	6.394e-39
cg03748376	chr1:248444008:I	I	D	0.167749	0.0128548	16334	6.394e-39
cg03748376	chr1:248444141:I	I	D	0.154823	0.0107036	23016	2.031e-47
cg03748376	chr1:248448245:I	I	D	0.162265	0.0106804	23496	3.948e-52
cg03748376	chr1:248450088:I	I	D	0.152849	0.0106099	23494	0
cg03748376	chr1:248456058:I	I	D	-0.167562	0.0145499	16104	1.091e-30
cg03748376	chr1:248457198:I	I	D	0.161606	0.0109036	22635	1.065e-49
cg03748376	chr1:248458875:D	D	I	-0.166713	0.0123656	23003	1.996e-41
cg03748376	chr1:248467439:I	I	D	0.175365	0.0128891	16334	3.708e-42
cg03748376	chr1:248469282:I	I	D	0.175961	0.012901	16334	0
cg03748376	chr1:248474416:D	D	I	0.160667	0.0107067	23232	6.685e-51
cg03748376	chr1:248474927:I	I	D	0.15857	0.0107089	23232	1.314e-49
cg03748376	chr1:248474981:I	I	D	0.155127	0.0110989	21567	2.159e-44
cg03748376	chr1:248475901:D	D	I	0.159028	0.0108696	22428	1.794e-48
cg03748376	chr1:248476839:I	I	D	0.163556	0.0131803	15473	2.331e-35
cg03748376	chr1:248477139:I	I	D	0.159864	0.0107112	23233	2.266e-50
cg03748376	chr1:248478866:I	I	D	0.160248	0.0105666	23841	5.98e-52
cg03748376	chr1:248481892:D	D	I	0.167317	0.0127967	16324	4.579e-39
cg03748376	chr1:248482618:D	D	I	0.160105	0.0105605	23841	6.435e-52
cg03748376	chr1:248483774:I	I	D	0.15893	0.0105617	23841	3.567e-51
cg03748376	chr1:248488128:I	I	D	0.166661	0.0128154	16334	1.149e-38
cg03748376	chr1:248490940:D	D	I	0.163217	0.0108861	22512	8.146e-51
cg03748376	chr1:248493046:I	I	D	0.16064	0.0105635	23841	3.173e-52
cg03748376	chr1:248499255:D	D	I	-0.161973	0.0140849	17815	1.323e-30
cg03748376	chr1:248511750:D	D	I	0.177484	0.0124595	16974	4.822e-46
cg03748376	chr1:248516675:I	I	D	0.235401	0.0164994	8116	3.502e-46
cg03748376	chr1:248517332:I	I	D	0.219526	0.0126163	14268	0
cg03748376	chr1:248518266:D	D	I	0.217297	0.012617	14265	0
cg03748376	chr1:248518500:I	I	D	-0.179334	0.0143054	16863	4.739e-36
cg03748376	chr1:248520080:D	D	I	0.226456	0.0166397	8115	3.52e-42
cg03748376	chr1:248525328:I	I	D	-0.198861	0.0163785	13494	6.354e-34
cg03748376	chr1:248530644:D	D	I	-0.203607	0.0207953	8120	1.231e-22
cg03748376	chr1:248531035:I	I	D	-0.193796	0.0162698	14102	1.033e-32
cg03748376	chr1:248533336:I	I	D	-0.217375	0.0204314	8120	1.956e-26
cg03748376	chr1:248533361:D	D	I	-0.197185	0.0160717	14103	1.328e-34
cg03748376	chr1:248539941:D	D	I	-0.2113	0.0206487	8120	1.41e-24
cg03748376	chr1:248545158:D	D	I	0.205978	0.0128535	14211	8.546e-58
cg03748376	chr1:248545836:I	I	D	0.232222	0.0168455	8117	3.119e-43
cg03748376	chr1:248552408:I	I	D	-0.192963	0.0162417	14099	1.491e-32
cg03748376	chr1:248552562:D	D	I	-0.193836	0.0162421	14100	7.848e-33
cg03748376	chr1:248563071:I	I	D	-0.183621	0.0174177	12918	5.519e-26
cg03748376	chr1:248567300:D	D	I	-0.21014	0.0206514	8120	2.549e-24
cg03748376	chr1:248572563:D	D	I	-0.20039	0.0172012	12330	2.302e-31
cg03748376	chr1:248574323:I	I	D	-0.21661	0.0204489	8120	3.221e-26
cg03748376	chr1:248576810:I	I	D	-0.193288	0.0200236	9218	4.775e-22
cg03748376	chr1:248842147:D	D	I	0.128393	0.0170126	15159	4.457e-14
cg03748376	chr1:248847342:D	D	I	0.133627	0.0168899	15911	2.54e-15
cg03748376	chr1:248855220:I	I	D	0.120071	0.0161656	16769	1.106e-13
cg03748376	chr1:248856023:I	I	D	0.121955	0.0140315	23387	0
cg03748376	chr1:248857217:D	D	I	0.126733	0.0141501	23388	3.357e-19
cg03748376	chr1:248867990:D	D	I	0.120555	0.0154684	18784	6.51e-15
cg03748376	chr1:248868119:D	D	I	0.119031	0.0143207	22113	9.423e-17
cg03748376	chr1:248870681:I	I	D	0.122292	0.0174858	14341	2.675e-12
cg03748376	chr1:248871566:I	I	D	0.115155	0.0171504	14344	1.888e-11
cg03748376	chr1:248872166:D	D	I	0.11052	0.0148112	20355	0
cg03748376	chr1:248873601:D	D	I	0.118467	0.0151402	19895	5.09e-15
cg03748376	chr1:248877865:D	D	I	0.114846	0.015059	20355	2.414e-14
cg03748376	chr1:248880227:I	I	D	0.107367	0.0147987	20336	4.013e-13
cg03748376	chr1:249073147:D	D	I	0.0785212	0.0110433	22114	0
cg03748376	chr1:249074572:I	I	D	0.0663387	0.011919	16104	0
cg03748376	rs1007593	T	C	0.185957	0.009932	27745	0
cg03748376	rs10127803	A	T	0.160888	0.0099694	26678	1.376e-58
cg03748376	rs10157089	A	G	0.160988	0.009843	27315	3.969e-60
cg03748376	rs10158180	C	T	0.161585	0.0098525	27284	1.9e-60
cg03748376	rs10158431	A	G	0.171548	0.0099134	27281	4.335e-67
cg03748376	rs10159227	G	C	0.135786	0.0103749	24796	3.858e-39
cg03748376	rs10218489	G	T	0.166675	0.0105554	24100	3.621e-56
cg03748376	rs10443205	G	A	0.609508	0.0184629	26633	5.37e-239
cg03748376	rs10449726	T	A	-0.414258	0.0325889	21168	5.095e-37
cg03748376	rs10449727	A	G	-0.406626	0.0294612	24860	0
cg03748376	rs10449729	G	T	-0.407604	0.0289216	25984	4.169e-45
cg03748376	rs10449730	G	A	-0.410675	0.0298398	23998	4.276e-43
cg03748376	rs10449731	T	C	-0.410965	0.0298522	23998	4.044e-43
cg03748376	rs10449732	C	T	-0.410621	0.0298404	23999	4.398e-43
cg03748376	rs10449733	C	T	-0.375125	0.012062	25122	2.44e-212
cg03748376	rs10449735	A	G	-0.362664	0.0294754	22926	8.625e-35
cg03748376	rs10458547	C	T	0.255549	0.0142159	22910	2.988e-72
cg03748376	rs10458557	A	C	0.148593	0.0123775	17321	0
cg03748376	rs10736372	G	A	0.270285	0.013062	27311	4.04e-95
cg03748376	rs10736375	T	G	-0.419171	0.0169077	8318	1.1e-135
cg03748376	rs10736378	T	G	0.166966	0.0099608	26960	4.603e-63
cg03748376	rs10736379	A	T	0.168189	0.0099685	26959	7.233e-64
cg03748376	rs10749629	T	C	0.264228	0.013207	26701	4.81e-89
cg03748376	rs10749633	A	G	0.15663	0.0101591	27217	1.244e-53
cg03748376	rs10749634	T	C	0.145714	0.0097587	27726	2.049e-50
cg03748376	rs10749635	A	G	0.319943	0.0145262	26810	1.65e-107
cg03748376	rs10749636	G	A	0.137879	0.0106479	25705	2.38e-38
cg03748376	rs10749637	G	C	-0.409019	0.0214229	23916	2.912e-81
cg03748376	rs10749638	C	T	-0.409019	0.0214229	23916	2.912e-81
cg03748376	rs10749639	G	A	-0.40637	0.0219376	23055	1.325e-76
cg03748376	rs10749640	A	G	-0.408601	0.0214195	23916	3.99e-81
cg03748376	rs10749644	A	C	0.133217	0.00989	26801	0
cg03748376	rs10749646	C	T	0.162638	0.0100291	26478	3.845e-59
cg03748376	rs10749647	C	T	0.16041	0.0110745	21705	1.516e-47
cg03748376	rs10749648	A	T	0.158759	0.0106143	23608	1.399e-50
cg03748376	rs10749651	T	C	0.160025	0.0099625	26688	4.647e-58
cg03748376	rs10749653	C	G	0.171734	0.0099136	27283	3.147e-67
cg03748376	rs10749655	A	G	0.58992	0.0188908	25730	4.45e-214
cg03748376	rs10754545	G	A	0.0335496	0.0100441	27255	0.0008371
cg03748376	rs10788719	G	T	0.263939	0.0134219	25967	4.323e-86
cg03748376	rs10788720	A	G	0.634002	0.0181086	27132	1.52e-268
cg03748376	rs10788726	T	A	0.133068	0.0111479	23419	7.631e-33
cg03748376	rs10788728	T	C	0.144316	0.00976	27735	1.79e-49
cg03748376	rs10788729	T	C	0.144383	0.0097645	27730	1.788e-49
cg03748376	rs10788730	C	A	0.144119	0.0097636	27730	2.619e-49
cg03748376	rs10788733	C	T	-0.396955	0.011316	25116	1.41e-269
cg03748376	rs10788737	A	G	0.108859	0.0200888	8448	5.997e-08
cg03748376	rs10788738	A	G	-0.511159	0.0099707	25974	0
cg03748376	rs10788739	G	T	-0.409146	0.0214274	23916	2.806e-81
cg03748376	rs10788740	G	A	-0.461902	0.0345075	19791	7.345e-41
cg03748376	rs10788741	G	A	-0.408195	0.0214097	23916	4.846e-81
cg03748376	rs10788742	A	G	-0.461815	0.0341374	20250	1.067e-41
cg03748376	rs10788746	A	G	-0.40383	0.0216747	23564	0
cg03748376	rs10788747	C	A	-0.456307	0.0332895	21020	9.19e-43
cg03748376	rs10788748	T	C	-0.399717	0.0211503	24686	1.164e-79
cg03748376	rs10788749	T	C	0.501649	0.0200118	22497	1.12e-138
cg03748376	rs10788756	G	A	0.125034	0.0128036	25053	1.583e-22
cg03748376	rs10788757	G	A	-0.0549359	0.0093415	24110	4.082e-09
cg03748376	rs10788758	G	A	-0.094773	0.0096045	23331	5.754e-23
cg03748376	rs10788759	A	G	-0.0947873	0.009604	23333	5.639e-23
cg03748376	rs10788762	C	T	0.128517	0.0107116	22888	3.645e-33
cg03748376	rs10788763	T	A	0.152889	0.0099631	26460	3.79e-53
cg03748376	rs10788765	C	T	0.161287	0.0100365	26473	4.14e-58
cg03748376	rs10788766	G	A	0.580358	0.0191805	25123	4.12e-201
cg03748376	rs10788767	T	C	0.579769	0.0191474	25117	2.15e-201
cg03748376	rs10788768	G	A	0.166462	0.0099633	26960	0
cg03748376	rs10788769	C	T	0.166649	0.0099619	26961	8.111e-63
cg03748376	rs10788770	T	G	0.167354	0.0099635	26960	2.58e-63
cg03748376	rs10788773	C	T	-0.167264	0.0115398	26475	1.312e-47
cg03748376	rs10788774	T	C	0.169099	0.0099706	26960	0
cg03748376	rs10788775	C	G	0.168799	0.0099697	26949	2.648e-64
cg03748376	rs10788776	T	C	0.161205	0.0098548	27282	3.81e-60
cg03748376	rs10788778	T	C	0.171701	0.0099138	27283	3.357e-67
cg03748376	rs10788779	C	G	0.161781	0.0098558	27283	1.498e-60
cg03748376	rs10788780	G	A	0.160304	0.0098466	27295	1.365e-59
cg03748376	rs10788781	C	T	0.17143	0.0099019	27313	3.767e-67
cg03748376	rs10788782	C	A	0.171512	0.0099075	27310	3.864e-67
cg03748376	rs10788784	A	G	0.168787	0.0100573	26502	3.278e-63
cg03748376	rs10788789	T	A	0.266275	0.0133758	26203	3.52e-88
cg03748376	rs10888240	G	A	0.636213	0.0181419	27132	2.02e-269
cg03748376	rs10888252	A	G	0.135872	0.0093518	26887	0
cg03748376	rs10888254	G	A	0.135221	0.0093535	26862	2.274e-47
cg03748376	rs10888255	C	G	0.278133	0.0138455	25961	9.33e-90
cg03748376	rs10888256	C	T	0.279252	0.0136159	26822	1.78e-93
cg03748376	rs10888257	C	T	0.279046	0.0136098	26822	0
cg03748376	rs10888258	A	G	0.139429	0.0101772	25484	1.015e-42
cg03748376	rs10888259	G	A	0.144593	0.0097658	27734	1.34e-49
cg03748376	rs10888260	T	C	0.319438	0.0144943	26822	1.22e-107
cg03748376	rs10888261	A	G	0.146075	0.009754	27729	0
cg03748376	rs10888267	C	T	-0.1103	0.0095157	22236	4.557e-31
cg03748376	rs10888268	T	C	-0.203924	0.009182	26476	2.8e-109
cg03748376	rs10888269	C	T	-0.204452	0.0091859	26453	9.63e-110
cg03748376	rs10888270	C	T	-0.204118	0.0091861	26447	0
cg03748376	rs10888271	C	T	-0.373332	0.0126851	22520	0
cg03748376	rs10888272	A	G	-0.273826	0.0095924	23380	3.13e-179
cg03748376	rs10888273	C	G	-0.468454	0.0107323	25159	0
cg03748376	rs10888274	C	A	-0.503309	0.0100042	27142	0
cg03748376	rs10888275	G	A	-0.511523	0.010045	25534	0
cg03748376	rs10888276	T	G	-0.510691	0.010023	25543	0
cg03748376	rs10888277	G	A	-0.515043	0.0098291	26039	0
cg03748376	rs10888278	G	A	-0.514774	0.0101563	24752	0
cg03748376	rs10888280	G	A	-0.577698	0.009204	23583	0
cg03748376	rs10888281	T	A	-0.388413	0.0234362	18307	1.089e-61
cg03748376	rs10888283	C	G	-0.409019	0.0214229	23916	2.912e-81
cg03748376	rs10888284	T	C	-0.409019	0.0214229	23916	2.912e-81
cg03748376	rs10888285	G	A	-0.409146	0.0214274	23916	0
cg03748376	rs10888286	T	C	-0.408601	0.0214195	23916	3.99e-81
cg03748376	rs10888287	T	G	-0.464441	0.0349909	19389	3.311e-40
cg03748376	rs10888306	C	T	-0.40529	0.0219271	23055	2.805e-76
cg03748376	rs10888307	G	T	-0.403712	0.0216603	23564	1.571e-77
cg03748376	rs10888308	A	G	-0.40529	0.0219271	23055	2.805e-76
cg03748376	rs10888309	G	A	-0.40383	0.0216747	23564	1.786e-77
cg03748376	rs10888310	G	T	-0.403465	0.0216837	23562	2.827e-77
cg03748376	rs10888315	G	A	-0.0991676	0.0098104	22459	5.069e-24
cg03748376	rs10888316	A	C	-0.093949	0.0101724	21029	2.566e-20
cg03748376	rs10888317	A	G	-0.0992662	0.0101337	21023	1.175e-22
cg03748376	rs10888318	G	C	-0.0972223	0.0101552	21031	1.032e-21
cg03748376	rs10888319	C	G	-0.0946652	0.0096022	23341	6.283e-23
cg03748376	rs10888320	A	T	-0.097165	0.0101549	21029	1.087e-21
cg03748376	rs10888321	A	G	-0.104453	0.0117707	15686	7.056e-19
cg03748376	rs10888322	G	A	-0.051375	0.0096969	22536	1.17e-07
cg03748376	rs10888325	A	G	-0.059259	0.0091696	25029	1.03e-10
cg03748376	rs10888337	G	A	0.153661	0.0099796	26478	1.7e-53
cg03748376	rs10888340	C	T	0.161075	0.0100361	26477	5.752e-58
cg03748376	rs10888341	T	C	0.161975	0.0100272	26427	1.072e-58
cg03748376	rs10888342	A	G	0.154383	0.009977	26427	5.214e-54
cg03748376	rs10888343	A	G	0.161265	0.0100539	26472	6.708e-58
cg03748376	rs10888344	T	C	0.162121	0.0100365	26472	1.079e-58
cg03748376	rs10888345	A	G	0.158476	0.0104956	24214	1.636e-51
cg03748376	rs10888346	C	T	-0.187929	0.0119476	26289	9.502e-56
cg03748376	rs10888347	T	C	0.162295	0.0100426	26471	9.565e-59
cg03748376	rs10888348	C	G	0.162052	0.0100308	26442	0
cg03748376	rs10888349	T	C	0.162563	0.0100423	26443	6.143e-59
cg03748376	rs10888350	G	A	-0.167805	0.0116537	25970	5.226e-47
cg03748376	rs10888351	G	A	0.167507	0.0099683	26958	2.283e-63
cg03748376	rs10888352	G	A	0.167207	0.0099688	26958	3.84e-63
cg03748376	rs10888353	A	T	0.163169	0.0104027	24704	1.905e-55
cg03748376	rs10888354	A	G	-0.166791	0.011533	26477	2.104e-47
cg03748376	rs10888355	G	A	0.163267	0.0101275	26100	1.813e-58
cg03748376	rs10888356	A	G	0.166798	0.0099647	26969	6.826e-63
cg03748376	rs10888357	T	C	-0.171058	0.0120749	24417	1.478e-45
cg03748376	rs10888358	C	A	0.170025	0.0099713	26967	3.415e-65
cg03748376	rs10888359	C	A	0.588208	0.0189442	25730	1.16e-211
cg03748376	rs10888360	G	A	0.171222	0.0099143	27283	0
cg03748376	rs10888362	G	A	0.171258	0.0099079	27294	6.094e-67
cg03748376	rs10888364	T	G	0.160994	0.0098418	27315	3.803e-60
cg03748376	rs10888369	A	G	-0.162228	0.0133219	19999	4.096e-34
cg03748376	rs10888370	G	A	0.171142	0.010287	25298	3.781e-62
cg03748376	rs10888587	A	C	0.0770053	0.010363	21586	1.079e-13
cg03748376	rs10924987	T	C	0.0450231	0.0114613	20068	8.556e-05
cg03748376	rs111290565	A	G	-0.367223	0.029654	22434	3.206e-35
cg03748376	rs111303504	A	G	-0.0363282	0.0107341	22517	0.0007135
cg03748376	rs111511263	G	A	-0.0237301	0.010344	21793	0.02178
cg03748376	rs111618999	T	C	-0.372515	0.0121189	25085	1.75e-207
cg03748376	rs111813599	A	G	-0.410655	0.022368	15337	2.793e-75
cg03748376	rs111984080	C	T	0.128391	0.0107962	22424	1.299e-32
cg03748376	rs11204509	C	T	0.263339	0.0134088	25980	7.145e-86
cg03748376	rs11204518	C	A	0.185194	0.0099743	27246	5.923e-77
cg03748376	rs11204519	A	G	0.185182	0.0099733	27246	5.865e-77
cg03748376	rs11204520	A	T	0.138469	0.0103562	24559	8.979e-41
cg03748376	rs11204521	G	A	0.14626	0.0097577	27712	0
cg03748376	rs11204522	T	C	0.147253	0.0098593	27230	1.939e-50
cg03748376	rs11204523	G	C	0.139363	0.0108948	24412	0
cg03748376	rs11204524	C	G	0.147352	0.013581	13972	1.998e-27
cg03748376	rs11204537	A	G	-0.171844	0.0117917	26041	4.155e-48
cg03748376	rs11204545	T	A	-0.204307	0.0094334	25117	5.13e-104
cg03748376	rs11204546	T	C	-0.198194	0.0094735	25123	0
cg03748376	rs11204552	G	A	-0.235875	0.0096426	22387	0
cg03748376	rs11204553	G	A	-0.395915	0.0113043	25123	9.86e-269
cg03748376	rs11204554	T	C	-0.3892	0.0153336	15243	3.98e-142
cg03748376	rs11204555	G	A	-0.285722	0.0094457	25694	5.41e-201
cg03748376	rs11204556	T	C	-0.423398	0.0111362	23372	2.72e-316
cg03748376	rs11204557	A	G	-0.487436	0.0107122	27256	0
cg03748376	rs11204558	T	C	-0.514663	0.0099429	25521	0
cg03748376	rs11204562	C	T	-0.516364	0.0098277	26031	0
cg03748376	rs11204563	G	A	-0.486588	0.0107921	20998	0
cg03748376	rs11204565	G	A	-0.518795	0.0098636	26042	0
cg03748376	rs11204566	A	G	-0.518868	0.0098636	26035	0
cg03748376	rs11204574	G	A	-0.403712	0.0216603	23564	1.571e-77
cg03748376	rs11204575	G	A	-0.403907	0.0217034	23564	2.65e-77
cg03748376	rs11204576	T	G	-0.580341	0.0086846	26610	0
cg03748376	rs11204582	A	T	-0.16556	0.0211751	5094	5.34e-15
cg03748376	rs11204585	T	A	0.217641	0.0163897	24728	3.059e-40
cg03748376	rs11204597	T	G	-0.084317	0.0108437	18665	7.503e-15
cg03748376	rs11204598	A	T	-0.0585707	0.0100585	20800	0
cg03748376	rs11204600	T	C	-0.0997624	0.0098105	22459	2.73e-24
cg03748376	rs11204601	A	G	-0.0992617	0.0098101	22459	4.581e-24
cg03748376	rs11204602	T	C	-0.0992617	0.0098101	22459	4.581e-24
cg03748376	rs11204603	G	A	-0.122303	0.0135817	11911	2.157e-19
cg03748376	rs11204604	G	A	-0.096396	0.0103494	20307	1.23e-20
cg03748376	rs11204605	G	A	-0.0633466	0.0110046	16907	8.594e-09
cg03748376	rs11204609	G	A	-0.11509	0.0122916	26010	7.732e-21
cg03748376	rs11204614	C	A	-0.0362243	0.0097101	21718	0.000191
cg03748376	rs11204621	T	C	0.168551	0.0128188	16331	1.73e-39
cg03748376	rs11204622	C	T	0.168693	0.0128186	16331	1.491e-39
cg03748376	rs11204623	A	G	0.163984	0.010408	24702	6.294e-56
cg03748376	rs11204625	G	C	-0.166971	0.0115344	26475	1.721e-47
cg03748376	rs11204626	T	A	0.167776	0.0099576	26965	1.067e-63
cg03748376	rs11204628	C	T	-0.170183	0.0118502	25207	9.059e-47
cg03748376	rs11204629	G	A	-0.168867	0.0120176	24482	7.522e-45
cg03748376	rs11204630	T	G	-0.168595	0.012018	24482	1.042e-44
cg03748376	rs11204631	A	G	0.164255	0.0098715	27244	3.616e-62
cg03748376	rs11204632	G	A	0.165567	0.0100134	26522	0
cg03748376	rs11204633	A	G	-0.165766	0.01248	22724	0
cg03748376	rs11204636	G	T	0.171497	0.0099017	27314	3.326e-67
cg03748376	rs11204637	G	A	0.161395	0.0098408	27315	1.893e-60
cg03748376	rs11204638	T	C	-0.173069	0.0138833	19980	1.145e-35
cg03748376	rs11204640	C	T	-0.170782	0.012262	23463	4.296e-44
cg03748376	rs11204645	A	G	-0.181482	0.0131358	20542	2.046e-43
cg03748376	rs112050613	A	T	0.180351	0.0259048	7416	3.353e-12
cg03748376	rs11205390	G	A	0.150592	0.0126613	24321	1.273e-32
cg03748376	rs11205399	G	A	0.0758974	0.009646	25589	3.596e-15
cg03748376	rs11205404	T	C	0.137177	0.0113629	22284	1.479e-33
cg03748376	rs11249440	C	G	0.112607	0.0147278	20355	0
cg03748376	rs11249441	G	A	0.112781	0.0147231	20355	1.857e-14
cg03748376	rs112786681	T	C	-0.358727	0.0261034	15431	5.647e-43
cg03748376	rs112860054	T	C	0.177111	0.0173078	19137	1.41e-24
cg03748376	rs112922043	A	G	-0.173405	0.0150567	15591	1.086e-30
cg03748376	rs112947750	A	G	-0.439445	0.0158559	15243	4.62e-169
cg03748376	rs113032956	G	C	-0.379135	0.0121053	25095	2.52e-215
cg03748376	rs113054839	A	G	-0.358234	0.0288849	21002	2.545e-35
cg03748376	rs113170660	C	A	0.667072	0.0193664	25368	5.37e-260
cg03748376	rs113276534	T	G	-0.367117	0.0123675	24315	1.23e-193
cg03748376	rs113543703	G	C	-0.358234	0.0288849	21002	2.545e-35
cg03748376	rs113580721	C	T	0.650262	0.0181558	26879	6.3e-281
cg03748376	rs113655271	A	G	-0.357294	0.0303392	19915	5.15e-32
cg03748376	rs113736190	G	A	-0.218259	0.0204375	8120	1.272e-26
cg03748376	rs113870732	G	A	0.163682	0.0127348	16324	8.254e-38
cg03748376	rs113881863	C	T	0.165213	0.0125853	16826	2.292e-39
cg03748376	rs113924006	C	T	-0.16978	0.0118774	25041	2.372e-46
cg03748376	rs113961324	C	A	-0.577586	0.0091069	24046	0
cg03748376	rs114193294	G	A	0.363935	0.0417156	17750	0
cg03748376	rs114372805	T	A	0.604792	0.0212198	24255	1.13e-178
cg03748376	rs114378731	C	T	-0.202821	0.0213008	23953	1.703e-21
cg03748376	rs114394742	T	C	-0.176952	0.0151629	15585	1.813e-31
cg03748376	rs114412275	G	A	-0.405499	0.0219437	23055	3.043e-76
cg03748376	rs1144811	T	C	-0.0427477	0.0094943	24136	7e-06
cg03748376	rs1144812	T	C	-0.0428767	0.009493	24136	6.282e-06
cg03748376	rs1144814	G	A	0.0877034	0.0106804	25056	2.183e-16
cg03748376	rs1144816	G	A	-0.0279617	0.0117859	16585	0.01767
cg03748376	rs114514028	G	A	-0.351864	0.0292897	21165	0
cg03748376	rs114534166	A	G	0.670639	0.0186249	27125	6.34e-284
cg03748376	rs114624320	G	T	0.682537	0.021273	24839	7.21e-226
cg03748376	rs114735236	G	A	-0.354484	0.0294635	20657	2.434e-33
cg03748376	rs114755004	C	A	0.655077	0.0234754	15908	2.33e-171
cg03748376	rs114806361	G	T	-0.358366	0.0293925	20657	3.411e-34
cg03748376	rs11485458	A	G	0.209369	0.0118009	16805	1.996e-70
cg03748376	rs11485477	C	T	-0.194307	0.0177589	10213	7.304e-28
cg03748376	rs11485479	T	C	-0.19399	0.01515	17058	1.545e-37
cg03748376	rs11485825	G	A	0.123326	0.0135478	25202	8.784e-20
cg03748376	rs11488102	C	A	-0.184042	0.0131734	19835	2.354e-44
cg03748376	rs11488108	C	T	-0.198843	0.0148196	17075	4.771e-41
cg03748376	rs11488123	C	T	-0.0650052	0.0115452	15825	1.797e-08
cg03748376	rs11488124	C	A	-0.0570484	0.010196	20327	2.204e-08
cg03748376	rs11488127	A	T	-0.199528	0.0146519	17069	3.134e-42
cg03748376	rs11488132	A	G	0.180275	0.0154334	14209	1.598e-31
cg03748376	rs11488133	T	C	0.209576	0.0116584	17137	2.979e-72
cg03748376	rs11488134	C	A	-0.198189	0.0148145	17075	8.132e-41
cg03748376	rs11488135	G	A	0.207302	0.0117578	16813	1.423e-69
cg03748376	rs114968367	T	C	-0.355392	0.0289271	21509	1.08e-34
cg03748376	rs115024681	C	G	-0.140139	0.0219669	24908	1.776e-10
cg03748376	rs115073048	C	T	0.235832	0.0308563	5166	2.124e-14
cg03748376	rs1151681	T	C	-0.0240911	0.0097388	24136	0.01337
cg03748376	rs1151682	A	G	-0.0242702	0.0097775	24136	0.01305
cg03748376	rs1151684	G	A	-0.0284474	0.0096808	24675	0.003298
cg03748376	rs1151692	A	T	0.102946	0.0093519	23820	3.497e-28
cg03748376	rs1151693	C	T	0.102428	0.009331	23819	4.916e-28
cg03748376	rs1151694	C	T	0.102132	0.0092551	24333	2.584e-28
cg03748376	rs115365696	G	A	-0.361356	0.0290369	21001	1.494e-35
cg03748376	rs115381336	A	C	0.103342	0.0149154	20336	4.253e-12
cg03748376	rs115460042	T	C	-0.372388	0.0121151	25085	1.8e-207
cg03748376	rs115477792	G	A	-0.418886	0.0259687	25359	1.56e-58
cg03748376	rs115588108	C	T	0.367866	0.0343019	17181	7.821e-27
cg03748376	rs115657015	G	A	0.235029	0.0241135	23705	1.904e-22
cg03748376	rs115714426	C	T	0.267968	0.0462286	13960	6.768e-09
cg03748376	rs11584865	T	C	-0.374849	0.0121213	25089	5.54e-210
cg03748376	rs11585973	G	A	-0.375138	0.0120933	25118	2.88e-211
cg03748376	rs115951216	A	G	-0.371034	0.0289327	10928	1.203e-37
cg03748376	rs1159651	T	G	0.645172	0.0182997	27135	2.79e-272
cg03748376	rs1159652	G	A	0.271718	0.0134421	26201	7.39e-91
cg03748376	rs116305008	T	C	0.179716	0.0259287	7415	4.174e-12
cg03748376	rs116463229	C	T	-0.395588	0.0234321	19992	6.069e-64
cg03748376	rs116753620	A	G	-0.360571	0.029037	21001	2.096e-35
cg03748376	rs116786856	G	A	0.629369	0.0231934	15907	0
cg03748376	rs1176016	G	A	-0.0548115	0.0096931	24137	1.561e-08
cg03748376	rs1176024	A	G	-0.0547641	0.0096979	24137	1.633e-08
cg03748376	rs1176055	T	C	0.102486	0.0093309	23816	4.589e-28
cg03748376	rs1176060	T	C	0.102151	0.0092723	24376	3.176e-28
cg03748376	rs1176064	A	G	0.099876	0.0091857	24889	1.549e-27
cg03748376	rs1176169	C	T	-0.0237423	0.0097535	24273	0.01492
cg03748376	rs117683025	G	A	-0.355697	0.0299953	20186	1.946e-32
cg03748376	rs117988099	T	C	-0.402183	0.0361901	13124	1.084e-28
cg03748376	rs11799622	C	G	0.490683	0.0169828	26887	1.46e-183
cg03748376	rs11799832	A	C	0.270596	0.0134592	26185	6.69e-90
cg03748376	rs11801427	T	C	0.219423	0.0168797	23867	1.235e-38
cg03748376	rs11805142	G	C	0.0887949	0.0132911	18144	2.377e-11
cg03748376	rs11806211	G	A	0.656446	0.0180735	27747	7.59e-289
cg03748376	rs11806215	C	T	0.0891277	0.0132815	18144	1.938e-11
cg03748376	rs11807285	T	C	-0.403712	0.0216603	23564	1.571e-77
cg03748376	rs11807286	T	A	-0.459388	0.0333557	21021	3.736e-43
cg03748376	rs11807588	A	T	0.50776	0.0217336	16399	1.02e-120
cg03748376	rs11807791	C	T	0.645604	0.0178476	27746	1.61e-286
cg03748376	rs11809558	T	A	-0.396228	0.0113064	25122	4.7e-269
cg03748376	rs11809582	A	G	0.47781	0.0168855	26887	3.75e-176
cg03748376	rs11810171	T	C	-0.228196	0.0152782	21396	1.918e-50
cg03748376	rs11811298	G	A	0.496645	0.0167388	27750	1.85e-193
cg03748376	rs12022610	C	T	-0.0636552	0.0091603	24991	3.678e-12
cg03748376	rs12022705	C	T	-0.0584824	0.0097465	22052	1.969e-09
cg03748376	rs12022706	C	T	-0.0587715	0.0097464	22052	1.639e-09
cg03748376	rs12023326	C	T	0.0329292	0.0102252	26393	0.00128
cg03748376	rs12024915	T	C	-0.063529	0.0099722	21092	1.883e-10
cg03748376	rs12027522	A	G	0.0341608	0.0100473	27246	0.0006739
cg03748376	rs12027761	C	T	0.255148	0.0147219	21297	2.738e-67
cg03748376	rs12027924	T	C	0.150316	0.0113685	25856	6.536e-40
cg03748376	rs12028569	A	G	-0.192035	0.0122254	24990	0
cg03748376	rs12028956	C	T	0.0765322	0.0097848	24314	5.219e-15
cg03748376	rs12029078	C	A	0.145425	0.0110942	27106	2.956e-39
cg03748376	rs12030937	A	C	-0.578301	0.0092031	23584	0
cg03748376	rs12032508	T	C	0.166548	0.0128396	16329	1.778e-38
cg03748376	rs12034916	T	C	0.0333453	0.010226	26393	0.001111
cg03748376	rs12034919	T	C	0.0336918	0.0102261	26385	0.0009853
cg03748376	rs12035371	G	A	0.0339513	0.010041	27241	0.0007216
cg03748376	rs12037921	T	G	0.167074	0.0099649	26959	4.318e-63
cg03748376	rs12038560	G	A	0.473541	0.0252258	14224	1.279e-78
cg03748376	rs12039929	G	A	0.16201	0.0098598	27282	1.139e-60
cg03748376	rs12040766	A	C	0.0743266	0.0097875	24313	3.101e-14
cg03748376	rs12041241	C	A	0.497787	0.0199958	22495	8.52e-137
cg03748376	rs12041268	C	T	0.453095	0.0258548	13559	9.294e-69
cg03748376	rs12042554	G	C	0.492856	0.0195908	23455	1.17e-139
cg03748376	rs12042598	C	T	0.161403	0.0098594	27282	3.109e-60
cg03748376	rs12042602	C	T	0.161655	0.0098542	27283	1.771e-60
cg03748376	rs12044126	T	C	0.161655	0.0098542	27283	1.771e-60
cg03748376	rs12045264	G	A	0.127744	0.0094571	24435	1.408e-41
cg03748376	rs12046496	G	A	-0.511815	0.0099616	25984	0
cg03748376	rs12046632	A	G	0.167417	0.0116256	23148	5.119e-47
cg03748376	rs12047860	T	C	0.0229257	0.0109431	24390	0.03617
cg03748376	rs12048030	G	A	-0.063529	0.0099722	21092	1.883e-10
cg03748376	rs12048237	C	T	-0.516184	0.00991	25539	0
cg03748376	rs12048553	A	G	0.0330774	0.009956	27745	0.0008926
cg03748376	rs12049453	C	T	-0.0589203	0.0093375	24104	2.789e-10
cg03748376	rs12061136	G	T	0.099378	0.0097084	26417	1.363e-24
cg03748376	rs12083714	T	C	0.653544	0.0182768	26369	4.95e-280
cg03748376	rs12085305	T	C	-0.414337	0.0300026	23472	2.217e-43
cg03748376	rs12086538	G	C	-0.470707	0.0110486	23789	0
cg03748376	rs12087346	G	A	0.382876	0.0159376	26373	0
cg03748376	rs12087452	G	A	-0.41349	0.03015	23037	8.323e-43
cg03748376	rs12087575	T	C	0.467854	0.0178372	27235	1.24e-151
cg03748376	rs12087964	T	C	0.48966	0.0175904	27238	1.56e-170
cg03748376	rs12088618	C	T	-0.416777	0.0300612	23037	1.042e-43
cg03748376	rs12088769	G	T	-0.413167	0.0298498	23997	1.431e-43
cg03748376	rs12088869	G	C	-0.0553624	0.0093423	24112	3.104e-09
cg03748376	rs12092099	A	G	0.153113	0.0107322	23374	3.533e-46
cg03748376	rs12094001	T	C	-0.49889	0.0105866	27257	0
cg03748376	rs12094919	A	G	-0.0950989	0.0096037	23334	4.066e-23
cg03748376	rs12096473	T	C	0.468748	0.018028	25788	0
cg03748376	rs12119017	G	T	-0.340402	0.0307082	18308	1.483e-28
cg03748376	rs12119836	G	A	-0.566987	0.0095361	21616	0
cg03748376	rs12120331	T	C	-0.518414	0.0099646	25540	0
cg03748376	rs12121802	C	T	-0.154653	0.0313109	20019	7.842e-07
cg03748376	rs12124963	C	T	0.190581	0.0148777	13778	1.444e-37
cg03748376	rs12125187	T	C	-0.566607	0.0095379	21616	0
cg03748376	rs12125354	T	A	0.262566	0.0153229	19731	8.064e-66
cg03748376	rs12125756	G	A	0.132842	0.0092163	27734	4.244e-47
cg03748376	rs12126459	C	T	-0.613673	0.0089193	22483	0
cg03748376	rs12128600	G	A	-0.407106	0.021937	23055	7.034e-77
cg03748376	rs12130569	G	A	0.186059	0.0099324	27750	2.69e-78
cg03748376	rs12133093	A	T	-0.313123	0.0301674	10677	3.073e-25
cg03748376	rs12133669	A	G	-0.166731	0.0115414	26454	2.646e-47
cg03748376	rs12135684	A	C	-0.166941	0.0119729	24039	3.459e-44
cg03748376	rs12136488	C	T	-0.253966	0.0098155	22385	1.31e-147
cg03748376	rs12138966	C	T	-0.169095	0.0117184	25753	3.36e-47
cg03748376	rs12139390	A	C	0.0444012	0.0115262	24687	0.0001171
cg03748376	rs12354081	G	A	-0.037901	0.0093846	23190	5.376e-05
cg03748376	rs12401986	A	G	-0.196977	0.0146083	17562	1.946e-41
cg03748376	rs12402002	T	G	-0.196681	0.0146101	17525	0
cg03748376	rs12403498	G	A	-0.196964	0.0146338	17542	2.706e-41
cg03748376	rs12404546	G	A	-0.195667	0.027546	8127	1.218e-12
cg03748376	rs12404622	C	T	0.14669	0.0110858	27141	5.722e-40
cg03748376	rs12404914	A	C	0.033705	0.0101231	26882	0.00087
cg03748376	rs12562817	T	C	0.14956	0.0113493	25864	1.176e-39
cg03748376	rs12563814	G	C	-0.189509	0.0232947	25123	4.109e-16
cg03748376	rs12563983	C	T	0.15459	0.0127235	24321	5.739e-34
cg03748376	rs12564043	C	T	0.118461	0.0145267	21076	3.501e-16
cg03748376	rs12564888	A	G	-0.372684	0.0122651	23863	8.46e-203
cg03748376	rs12566007	G	A	-0.372977	0.0122467	23867	1.02e-203
cg03748376	rs12566203	G	A	-0.378631	0.0120559	24641	1.66e-216
cg03748376	rs12566230	G	T	-0.378573	0.0120578	24641	2.25e-216
cg03748376	rs12566646	T	G	-0.256944	0.0119563	14717	1.92e-102
cg03748376	rs12566855	A	G	0.118529	0.0147243	20863	8.29e-16
cg03748376	rs12567391	A	G	0.119523	0.0155104	18774	1.298e-14
cg03748376	rs12567568	T	C	0.116664	0.0149323	20354	0
cg03748376	rs12568102	G	C	0.11713	0.01492	20353	4.142e-15
cg03748376	rs12568118	A	C	0.116273	0.0149139	20354	6.376e-15
cg03748376	rs12568122	C	T	0.171728	0.0099183	27251	3.669e-67
cg03748376	rs12568427	A	G	0.11216	0.0150614	19637	9.559e-14
cg03748376	rs12568442	G	C	0.115882	0.0148497	20352	6.014e-15
cg03748376	rs12568511	G	A	0.116273	0.0149139	20354	6.376e-15
cg03748376	rs12569285	G	A	0.115876	0.0151127	20355	1.755e-14
cg03748376	rs12725426	A	T	-0.619868	0.008522	24442	0
cg03748376	rs12726124	A	T	0.147055	0.0121444	20027	9.485e-34
cg03748376	rs12731721	G	A	0.160865	0.0099683	26678	1.385e-58
cg03748376	rs12733732	T	C	-0.0610287	0.0091702	24406	2.83e-11
cg03748376	rs12733873	A	G	0.186037	0.0099316	27747	2.723e-78
cg03748376	rs12737801	G	C	-0.0715152	0.0140494	22863	3.575e-07
cg03748376	rs12744455	A	G	0.161071	0.0098537	27283	4.629e-60
cg03748376	rs12753794	G	A	-0.518355	0.0099862	25519	0
cg03748376	rs12756328	G	C	0.0904359	0.0183685	17046	8.505e-07
cg03748376	rs12756518	C	A	0.186001	0.0099318	27746	2.939e-78
cg03748376	rs12756779	A	T	-0.100121	0.010135	21031	0
cg03748376	rs12756781	A	G	-0.100152	0.0101342	21031	4.956e-23
cg03748376	rs12758719	G	T	0.25975	0.0133594	25207	3.331e-84
cg03748376	rs12760941	A	T	0.185884	0.0099296	27744	3.394e-78
cg03748376	rs1304427	C	G	0.271628	0.013438	26202	7.47e-91
cg03748376	rs1304429	G	A	0.271935	0.0134401	26202	5e-91
cg03748376	rs1306428	C	G	0.0626518	0.0102606	24302	1.021e-09
cg03748376	rs13375731	T	C	-0.372982	0.0121069	25102	2.09e-208
cg03748376	rs13375801	G	T	-0.374383	0.0121076	25090	6.17e-210
cg03748376	rs1337874	G	A	-0.408104	0.021657	23457	3.295e-79
cg03748376	rs1338390	A	G	0.5081	0.0168349	27743	4.15e-200
cg03748376	rs1339847	A	G	0.378784	0.0140537	25970	5.3e-160
cg03748376	rs1339848	G	A	-0.408968	0.0216612	23457	1.661e-79
cg03748376	rs1339989	C	G	0.178399	0.0114729	19953	1.601e-54
cg03748376	rs1339990	T	C	0.178324	0.0114753	19955	1.868e-54
cg03748376	rs1339991	C	T	0.178324	0.0114753	19955	1.868e-54
cg03748376	rs1339992	G	A	0.178129	0.0114758	19955	2.456e-54
cg03748376	rs1361412	A	G	-0.184901	0.0148451	16694	1.308e-35
cg03748376	rs1361413	C	G	0.216144	0.0116125	17776	2.513e-77
cg03748376	rs137856800	T	C	-0.377851	0.0261122	16277	1.866e-47
cg03748376	rs138248225	G	C	-0.390771	0.0255965	17000	1.277e-52
cg03748376	rs138524769	A	G	-0.343172	0.0311838	17972	3.622e-28
cg03748376	rs138688946	T	C	-0.394337	0.0223288	21914	8.461e-70
cg03748376	rs138909563	T	G	-0.356926	0.0293585	13064	5.234e-34
cg03748376	rs1389228	C	T	0.269314	0.0132852	26698	2.29e-91
cg03748376	rs139162784	C	T	-0.37681	0.0295758	13175	3.521e-37
cg03748376	rs139716524	G	A	-0.441297	0.0414797	17260	1.965e-26
cg03748376	rs139848457	G	T	-0.399932	0.0313508	19528	2.862e-37
cg03748376	rs139938736	C	T	0.612657	0.0192606	25663	4.89e-222
cg03748376	rs140154969	A	G	-0.377119	0.0295869	13175	0
cg03748376	rs140270810	G	C	-0.383767	0.0261209	16278	7.261e-49
cg03748376	rs140513580	G	C	0.659376	0.0186528	26414	1e-273
cg03748376	rs140674414	A	G	-0.351864	0.0292897	21165	3.028e-33
cg03748376	rs140795021	C	A	0.130779	0.0109945	21702	1.257e-32
cg03748376	rs140803038	C	G	0.173523	0.0128061	16324	7.922e-42
cg03748376	rs140902459	A	G	-0.138292	0.0222984	24042	5.58e-10
cg03748376	rs141014845	A	G	-0.383095	0.0256594	16789	2.102e-50
cg03748376	rs141353932	G	A	0.146172	0.0128161	16333	3.933e-30
cg03748376	rs141479282	C	T	-0.191535	0.01789	10213	0
cg03748376	rs141590981	A	G	-0.37681	0.0295758	13175	3.521e-37
cg03748376	rs1416117	A	G	0.342819	0.0140211	25123	5e-132
cg03748376	rs141619234	G	C	-0.374833	0.0295995	13175	9.419e-37
cg03748376	rs1416873	T	C	-0.408104	0.021657	23457	3.295e-79
cg03748376	rs1416874	T	C	-0.406451	0.0216774	23457	1.938e-78
cg03748376	rs141893087	T	G	-0.431642	0.0659205	8140	5.835e-11
cg03748376	rs141962587	A	G	0.125784	0.0109932	21563	2.58e-30
cg03748376	rs142005153	G	A	-0.373993	0.0122507	23881	0
cg03748376	rs142391790	A	G	-0.375458	0.0120948	25115	1.42e-211
cg03748376	rs142698060	G	A	0.216642	0.0164306	24730	0
cg03748376	rs143001824	T	C	-0.408677	0.0459137	14147	5.536e-19
cg03748376	rs143228977	G	A	-0.356926	0.0293585	13064	5.234e-34
cg03748376	rs143274587	A	C	0.0950293	0.025292	6876	0.000172
cg03748376	rs143359317	G	C	-0.474525	0.0214717	10674	3.16e-108
cg03748376	rs143420034	C	T	0.36435	0.0303158	21991	2.842e-33
cg03748376	rs143847601	C	T	-0.354545	0.0289281	21509	1.558e-34
cg03748376	rs144026855	A	G	-0.617867	0.0091487	21202	0
cg03748376	rs144147546	G	C	0.614126	0.0189627	26385	4.32e-230
cg03748376	rs144226607	T	G	-0.37681	0.0295758	13175	3.521e-37
cg03748376	rs144358267	T	A	-0.37681	0.0295758	13175	0
cg03748376	rs144490675	A	G	-0.450418	0.0426503	16825	4.531e-26
cg03748376	rs144996336	C	T	-0.220097	0.020391	8120	3.681e-27
cg03748376	rs145100649	T	C	-0.34897	0.030362	19680	1.42e-30
cg03748376	rs145243121	G	C	0.582752	0.0191389	25151	1.25e-203
cg03748376	rs145287275	A	T	0.322073	0.0247014	18346	7.376e-39
cg03748376	rs145320378	T	C	-0.14305	0.0221367	24906	1.033e-10
cg03748376	rs145391921	C	T	-0.629674	0.0105373	15669	0
cg03748376	rs145392524	G	C	-0.349831	0.0303493	19679	9.663e-31
cg03748376	rs146036999	C	T	0.665999	0.0186368	26846	1.1e-279
cg03748376	rs146441833	A	G	-0.40886	0.0353281	13990	5.634e-31
cg03748376	rs146553265	G	T	-0.394723	0.0221922	22333	8.979e-71
cg03748376	rs146572524	T	C	-0.378545	0.0248148	17830	1.529e-52
cg03748376	rs146792602	A	C	0.125015	0.016271	17366	1.55e-14
cg03748376	rs147091946	T	C	-0.374833	0.0295995	13175	9.419e-37
cg03748376	rs147173134	A	G	-0.360956	0.0290477	21001	1.881e-35
cg03748376	rs147817682	C	G	0.146172	0.0128161	16333	3.933e-30
cg03748376	rs147865690	G	C	0.217282	0.0164017	24726	4.661e-40
cg03748376	rs148084066	T	C	-0.37681	0.0295758	13175	3.521e-37
cg03748376	rs148125680	T	C	-0.350094	0.0292346	21165	0
cg03748376	rs148325683	A	G	-0.388373	0.0262979	16278	2.348e-49
cg03748376	rs148769395	A	C	-0.391004	0.0262944	16278	0
cg03748376	rs149269213	G	T	-0.374256	0.0120881	25122	1.83e-210
cg03748376	rs149316915	G	A	0.107805	0.0135988	22140	2.235e-15
cg03748376	rs1493250	A	G	0.267455	0.0133844	26204	7.812e-89
cg03748376	rs1493252	G	T	0.267455	0.0133844	26204	7.812e-89
cg03748376	rs1493253	T	A	0.608777	0.0187301	25961	9.82e-232
cg03748376	rs1493255	G	A	0.666696	0.019043	26093	1.58e-268
cg03748376	rs1493256	C	A	0.622583	0.018384	26640	2.15e-251
cg03748376	rs1493259	C	A	0.669225	0.0190656	26090	6.48e-270
cg03748376	rs1493261	A	G	0.185213	0.009922	27739	9.223e-78
cg03748376	rs149577533	T	C	-0.37681	0.0295758	13175	3.521e-37
cg03748376	rs149623571	G	A	0.101426	0.0237831	7712	2.002e-05
cg03748376	rs149974073	A	G	0.575461	0.0198017	21634	1.11e-185
cg03748376	rs150213365	A	G	-0.390247	0.0255692	17000	1.362e-52
cg03748376	rs150310570	T	C	0.497574	0.0501042	8297	3.059e-23
cg03748376	rs150452781	A	G	0.174295	0.0128211	16324	4.32e-42
cg03748376	rs150691449	A	C	-0.384198	0.0256994	16278	1.565e-50
cg03748376	rs151094874	G	T	-0.38946	0.026311	16278	1.418e-49
cg03748376	rs151250272	G	A	-0.351787	0.0295493	20279	1.113e-32
cg03748376	rs1538200	A	T	-0.408437	0.0214052	23916	3.619e-81
cg03748376	rs1538201	C	T	-0.372122	0.0252313	17134	3.149e-49
cg03748376	rs1538202	A	G	-0.399425	0.0248609	17861	4.39e-58
cg03748376	rs1538652	G	T	0.271255	0.0134408	26201	1.42e-90
cg03748376	rs1538703	T	G	0.218942	0.0114733	17249	3.509e-81
cg03748376	rs1538704	G	A	0.218052	0.0113227	18275	1.211e-82
cg03748376	rs1538706	C	T	-0.197339	0.0146091	17567	1.403e-41
cg03748376	rs1538707	A	G	-0.196655	0.0145824	17567	1.897e-41
cg03748376	rs1538708	C	A	-0.197247	0.0146064	17573	1.477e-41
cg03748376	rs1544177	C	G	0.219342	0.0113043	18278	7.228e-84
cg03748376	rs1552812	T	G	0.370755	0.0149476	24343	8.2e-136
cg03748376	rs1552813	C	T	0.586631	0.0189097	25731	2.66e-211
cg03748376	rs1552815	T	C	0.271742	0.0134392	26202	6.52e-91
cg03748376	rs1552818	A	G	0.652508	0.0180454	27746	2.67e-286
cg03748376	rs1552819	C	A	0.656326	0.018073	27746	9.27e-289
cg03748376	rs1556946	T	C	0.145998	0.0097553	27722	1.224e-50
cg03748376	rs1577921	G	A	-0.407256	0.021942	23055	6.7e-77
cg03748376	rs1577922	T	A	-0.460629	0.0344895	19791	1.098e-40
cg03748376	rs1577923	G	A	-0.40904	0.0214137	23916	0
cg03748376	rs1586926	G	T	0.265738	0.0135937	25482	0
cg03748376	rs1591921	T	C	-0.196616	0.0146183	17563	3.081e-41
cg03748376	rs1602821	A	C	0.264379	0.0134205	25970	2.173e-86
cg03748376	rs1602822	G	A	0.267281	0.0132298	26693	9.21e-91
cg03748376	rs1602823	A	G	0.27197	0.0134449	26202	5.5e-91
cg03748376	rs1602824	T	C	0.271795	0.0134394	26200	6.05e-91
cg03748376	rs1602825	G	A	0.272749	0.0136624	25464	1.145e-88
cg03748376	rs1602826	A	T	0.274149	0.0134497	26186	2.35e-92
cg03748376	rs17664745	C	T	0.0332745	0.0099545	27743	0.0008298
cg03748376	rs1771934	A	G	0.0356849	0.0100812	24383	0.0004005
cg03748376	rs1817865	C	T	0.277165	0.01444	23597	4.134e-82
cg03748376	rs181894552	C	A	-0.409968	0.0312476	23604	2.53e-39
cg03748376	rs184310886	A	G	-0.348521	0.0303777	19418	1.805e-30
cg03748376	rs1845237	C	T	0.66757	0.0190616	26090	1.05e-268
cg03748376	rs1845238	G	C	0.66757	0.0190616	26090	1.05e-268
cg03748376	rs185121979	A	T	-0.58028	0.0093482	22865	0
cg03748376	rs186662172	C	A	-0.346883	0.0293571	20274	3.227e-32
cg03748376	rs186928095	G	C	0.377395	0.0554314	7374	9.874e-12
cg03748376	rs187407142	C	T	-0.514026	0.0799407	5539	1.275e-10
cg03748376	rs187625676	C	T	-0.344361	0.0309141	19193	8.075e-29
cg03748376	rs1890804	G	A	-0.185408	0.0136298	18540	3.833e-42
cg03748376	rs189120855	G	C	-0.441309	0.0625797	9597	0
cg03748376	rs1892439	A	G	0.117729	0.0134666	25636	2.285e-18
cg03748376	rs1892440	A	T	0.124281	0.0135185	25643	3.807e-20
cg03748376	rs1892449	C	T	0.118284	0.0132691	26127	4.913e-19
cg03748376	rs189913199	T	C	-0.402942	0.0544266	12286	1.327e-13
cg03748376	rs190243133	G	T	-0.410076	0.0322306	21931	4.395e-37
cg03748376	rs1908048	T	C	0.272271	0.0134708	26188	7.68e-91
cg03748376	rs192197708	T	C	0.676964	0.0195196	24695	1.51e-263
cg03748376	rs192525196	A	G	-0.344361	0.0309141	19193	8.075e-29
cg03748376	rs1934540	G	A	-0.197465	0.0146141	17567	1.33e-41
cg03748376	rs1934543	C	G	0.178212	0.0114926	19921	3.124e-54
cg03748376	rs1934544	G	A	0.178212	0.0114926	19921	3.124e-54
cg03748376	rs1938128	A	G	0.116399	0.0136714	24845	1.68e-17
cg03748376	rs1938129	G	T	0.117115	0.0132964	26122	1.274e-18
cg03748376	rs199718835	C	A	-0.169859	0.0145962	16103	2.666e-31
cg03748376	rs2000390	C	T	0.123581	0.013527	25212	0
cg03748376	rs200707183	C	T	-0.218443	0.0204368	8119	1.15e-26
cg03748376	rs201560912	A	T	-0.209147	0.0201481	8607	0
cg03748376	rs201981814	A	G	-0.606598	0.0107379	16769	0
cg03748376	rs202028348	T	C	-0.194485	0.0210821	7250	2.832e-20
cg03748376	rs202047994	T	C	0.702297	0.0232647	17256	3.48e-200
cg03748376	rs202156410	A	G	-0.377314	0.0294627	13174	1.508e-37
cg03748376	rs2039805	G	A	-0.519547	0.0098586	26035	0
cg03748376	rs2050704	G	T	-0.131552	0.0221213	24020	2.733e-09
cg03748376	rs2065975	A	G	-0.40617	0.0219481	23055	1.849e-76
cg03748376	rs2065976	A	T	-0.40383	0.0216747	23564	1.786e-77
cg03748376	rs2066148	T	C	-0.197704	0.0146423	17565	1.518e-41
cg03748376	rs2095707	G	A	-0.246895	0.0096268	23723	4.61e-145
cg03748376	rs2095708	T	G	-0.246463	0.0096303	23725	1.85e-144
cg03748376	rs2095711	A	G	-0.375372	0.012217	23875	2.61e-207
cg03748376	rs2095927	A	G	0.268309	0.0133823	26201	2.04e-89
cg03748376	rs2101702	C	A	0.196693	0.0135605	16299	0
cg03748376	rs2103335	C	T	0.381805	0.0293924	23191	1.395e-38
cg03748376	rs2105138	G	A	-0.279229	0.0094879	23169	2.27e-190
cg03748376	rs2131512	T	C	0.271742	0.0134392	26202	6.52e-91
cg03748376	rs2153348	C	T	-0.519986	0.0099598	25538	0
cg03748376	rs2172482	G	A	0.604364	0.0191301	25101	4.7e-219
cg03748376	rs2184995	A	C	-0.410153	0.0211303	24408	6.268e-84
cg03748376	rs2225891	T	C	-0.405633	0.0216727	23457	3.649e-78
cg03748376	rs2226009	G	T	-0.192048	0.0142035	17571	0
cg03748376	rs2387358	C	T	-0.406521	0.0220804	23055	1.073e-75
cg03748376	rs2387359	C	T	-0.402448	0.0218753	23194	1.379e-75
cg03748376	rs2387384	T	G	0.271346	0.0134415	26202	1.27e-90
cg03748376	rs2387387	C	T	0.264762	0.0135839	25482	1.313e-84
cg03748376	rs2387388	T	C	0.273642	0.0138555	25386	8.069e-87
cg03748376	rs2387389	A	G	0.278929	0.0144141	23597	0
cg03748376	rs2492597	G	T	0.586472	0.019218	24998	1.56e-204
cg03748376	rs2640035	T	G	0.215069	0.0123648	24339	9.218e-68
cg03748376	rs2647291	A	C	0.231893	0.0125249	24337	1.576e-76
cg03748376	rs2788172	T	A	0.371095	0.0147016	25086	1.39e-140
cg03748376	rs28369558	T	A	-0.197613	0.0148312	17075	1.674e-40
cg03748376	rs28371800	A	C	-0.196286	0.0146141	17564	3.966e-41
cg03748376	rs28379921	A	G	-0.191927	0.0142099	17574	1.43e-41
cg03748376	rs28382317	G	A	-0.1974	0.0148168	17068	1.706e-40
cg03748376	rs28393239	T	A	-0.185628	0.0134478	19113	2.425e-43
cg03748376	rs28393396	C	T	0.120154	0.0133096	26127	1.755e-19
cg03748376	rs28394142	G	A	0.180424	0.0258983	7417	3.246e-12
cg03748376	rs28402201	G	C	-0.197218	0.0148221	17080	2.146e-40
cg03748376	rs28405645	A	C	-0.186238	0.0160431	13733	3.725e-31
cg03748376	rs28407436	C	T	-0.140748	0.0116988	24605	2.442e-33
cg03748376	rs28407727	G	A	-0.192796	0.0149524	17546	4.864e-38
cg03748376	rs28408486	A	G	-0.202504	0.0150768	16795	3.951e-41
cg03748376	rs28409263	G	A	-0.173875	0.0125406	22652	1.031e-43
cg03748376	rs28409668	A	G	-0.0269423	0.01017	22516	0.008068
cg03748376	rs28412375	G	A	-0.189589	0.0168849	13174	2.961e-29
cg03748376	rs28415498	G	T	-0.191588	0.0142071	17573	1.908e-41
cg03748376	rs28415565	T	A	-0.194466	0.0162116	13980	3.75e-33
cg03748376	rs28420900	C	G	-0.191255	0.0159111	14536	2.783e-33
cg03748376	rs28421649	G	C	0.191765	0.0122424	15410	2.667e-55
cg03748376	rs28433149	A	C	0.122113	0.0139534	24001	0
cg03748376	rs28433578	T	C	-0.197465	0.0146141	17567	1.33e-41
cg03748376	rs28434510	A	T	-0.191593	0.0142063	17573	0
cg03748376	rs28437787	A	C	-0.197247	0.0146064	17573	1.477e-41
cg03748376	rs28439701	A	T	-0.184849	0.016509	13771	4.224e-29
cg03748376	rs28441410	T	C	-0.19139	0.0153435	15584	1.038e-35
cg03748376	rs28444488	C	A	0.216155	0.0116129	17775	2.504e-77
cg03748376	rs28448343	G	A	-0.135309	0.0137456	17771	7.288e-23
cg03748376	rs28450223	C	T	-0.191663	0.0142066	17574	1.765e-41
cg03748376	rs28451623	G	A	0.17842	0.0114751	19955	1.631e-54
cg03748376	rs28460449	C	A	-0.20038	0.0146307	17565	0
cg03748376	rs28468416	G	T	0.203538	0.0119821	16261	1.028e-64
cg03748376	rs28473234	A	G	-0.195056	0.0151324	17066	0
cg03748376	rs28475023	G	A	-0.182882	0.0135876	19274	2.708e-41
cg03748376	rs28476621	T	G	-0.197667	0.014461	17554	0
cg03748376	rs28479937	C	G	-0.201596	0.0151416	16351	1.917e-40
cg03748376	rs28481280	T	C	-0.0263602	0.0106156	21260	0.01302
cg03748376	rs28483175	C	A	-0.197005	0.0146064	17572	1.851e-41
cg03748376	rs28483440	A	G	-0.189589	0.0168849	13174	2.961e-29
cg03748376	rs28484957	G	C	-0.197613	0.0146129	17570	1.14e-41
cg03748376	rs28491677	A	T	-0.190711	0.0161833	13977	4.697e-32
cg03748376	rs28493831	G	A	-0.197587	0.0148163	17068	1.433e-40
cg03748376	rs28499298	C	T	-0.185479	0.0168043	12616	2.516e-28
cg03748376	rs28503794	C	G	-0.0265219	0.0101714	22516	0.009121
cg03748376	rs28507033	T	G	-0.183764	0.0134936	19111	3.103e-42
cg03748376	rs28507576	A	G	-0.199255	0.0146256	17568	2.897e-42
cg03748376	rs28507949	C	A	-0.191884	0.0142047	17571	0
cg03748376	rs28508140	G	A	-0.199196	0.014622	17568	2.922e-42
cg03748376	rs28510733	G	A	-0.198016	0.0148169	17068	9.782e-41
cg03748376	rs28514495	C	G	-0.0265859	0.0101697	22516	0.008943
cg03748376	rs28514680	C	T	-0.195769	0.0148768	17039	1.503e-39
cg03748376	rs28518170	G	A	0.205447	0.0128126	14239	7.303e-58
cg03748376	rs28520471	C	T	0.124216	0.0139659	24027	5.883e-19
cg03748376	rs28524655	C	T	0.160813	0.0099685	26677	1.516e-58
cg03748376	rs28524986	A	G	-0.197091	0.0148218	17080	2.396e-40
cg03748376	rs28535274	T	A	-0.0248228	0.0105151	19211	0.01824
cg03748376	rs28536060	A	G	-0.191668	0.0142058	17574	1.738e-41
cg03748376	rs28539635	G	A	-0.197098	0.0145902	17566	1.385e-41
cg03748376	rs28540568	C	G	-0.202064	0.0213023	7258	0
cg03748376	rs28541953	A	G	-0.194349	0.0151469	17061	1.1e-37
cg03748376	rs28546934	A	G	0.214443	0.0114936	17749	1.095e-77
cg03748376	rs28550443	T	C	0.181041	0.025859	7417	2.54e-12
cg03748376	rs28550998	A	C	-0.026372	0.0101669	22516	0.00949
cg03748376	rs28552480	T	C	0.123922	0.0135398	25639	5.567e-20
cg03748376	rs28557295	C	A	-0.191942	0.014204	17571	1.307e-41
cg03748376	rs28560166	T	G	-0.189594	0.0168804	13170	2.852e-29
cg03748376	rs28565101	C	T	0.209632	0.0116657	17124	3.345e-72
cg03748376	rs28565983	G	C	0.202542	0.028049	5971	5.161e-13
cg03748376	rs28568586	T	C	-0.171432	0.0170633	12653	9.483e-24
cg03748376	rs28571660	A	G	-0.197271	0.0146283	17569	0
cg03748376	rs28572435	A	G	0.233174	0.0167027	8352	2.724e-44
cg03748376	rs28576675	T	C	0.116888	0.0132885	26119	1.415e-18
cg03748376	rs28578269	G	A	-0.191927	0.0142099	17574	1.43e-41
cg03748376	rs28579823	C	T	0.179192	0.0114872	19934	0
cg03748376	rs28581861	T	G	0.178105	0.0114925	19921	3.609e-54
cg03748376	rs28589987	T	C	0.206537	0.0117805	16978	8.146e-69
cg03748376	rs28590733	T	C	0.219132	0.0114705	17237	2.339e-81
cg03748376	rs28591111	G	A	-0.192129	0.0142015	17571	1.058e-41
cg03748376	rs28593347	G	A	-0.197096	0.0146076	17563	0
cg03748376	rs28599670	G	A	-0.184287	0.0172563	13167	1.271e-26
cg03748376	rs28602650	T	C	-0.19138	0.0145495	16702	1.621e-39
cg03748376	rs28605537	G	T	0.119147	0.0133329	26121	4.023e-19
cg03748376	rs28607212	T	C	0.215329	0.0113984	17776	1.348e-79
cg03748376	rs28616194	T	A	0.216155	0.0116129	17775	2.504e-77
cg03748376	rs28616869	C	G	0.0736573	0.0133544	13308	3.476e-08
cg03748376	rs28621476	T	C	0.116165	0.0150441	20355	1.148e-14
cg03748376	rs28624353	T	C	-0.197613	0.0146129	17570	1.14e-41
cg03748376	rs28626514	G	C	-0.189589	0.0168849	13174	2.961e-29
cg03748376	rs28633134	T	G	-0.172244	0.0166924	14446	5.798e-25
cg03748376	rs28634680	G	C	-0.197747	0.0146383	17567	1.386e-41
cg03748376	rs28635846	A	C	-0.191903	0.0142037	17573	1.351e-41
cg03748376	rs28637620	C	T	-0.18663	0.0187461	10006	2.382e-23
cg03748376	rs28649373	C	T	-0.216802	0.0204387	8120	2.753e-26
cg03748376	rs28661364	C	T	-0.197465	0.0146141	17567	1.33e-41
cg03748376	rs28662102	A	G	-0.1969	0.0145933	17566	1.733e-41
cg03748376	rs28667587	C	T	-0.187495	0.0158502	15865	2.759e-32
cg03748376	rs28678179	G	A	0.13514	0.0191518	11718	1.711e-12
cg03748376	rs28678792	C	T	-0.188189	0.0168501	13163	0
cg03748376	rs28680862	T	C	0.218777	0.0114712	17237	4.321e-81
cg03748376	rs28684663	T	C	0.202437	0.0117151	16887	6.645e-67
cg03748376	rs28684883	C	A	-0.197613	0.0146129	17570	1.14e-41
cg03748376	rs28687248	G	C	-0.186047	0.0174265	12301	1.317e-26
cg03748376	rs28687659	T	C	-0.197465	0.0146141	17567	1.33e-41
cg03748376	rs28689982	A	C	-0.491509	0.0124143	16543	0
cg03748376	rs28692673	C	T	-0.18847	0.0168792	13173	0
cg03748376	rs28698981	C	T	-0.184263	0.0131721	19835	1.822e-44
cg03748376	rs28698997	T	C	-0.191448	0.0145366	16710	1.306e-39
cg03748376	rs28703584	G	A	-0.186401	0.0145016	17555	8.184e-38
cg03748376	rs28705095	G	A	-0.191664	0.0142135	17576	1.925e-41
cg03748376	rs28706835	A	G	0.219821	0.0115296	17192	4.869e-81
cg03748376	rs28711342	T	C	-0.197876	0.014825	17074	1.225e-40
cg03748376	rs28714293	G	C	-0.193511	0.0152446	16178	6.404e-37
cg03748376	rs28715675	T	C	-0.197465	0.0146141	17567	1.33e-41
cg03748376	rs28718027	A	G	-0.19018	0.0165361	13120	1.306e-30
cg03748376	rs28719164	T	G	0.194564	0.011924	16295	0
cg03748376	rs28720783	A	G	0.118276	0.0134684	25635	1.61e-18
cg03748376	rs28729425	T	C	0.207256	0.0117894	16976	3.514e-69
cg03748376	rs28729849	G	A	0.11852	0.0132714	26127	4.241e-19
cg03748376	rs28731414	T	G	-0.026294	0.0101644	22515	0.009685
cg03748376	rs28734988	A	C	-0.196642	0.0146101	17565	2.715e-41
cg03748376	rs28749168	G	A	0.139546	0.0129691	16149	5.321e-27
cg03748376	rs28750552	C	T	-0.19985	0.0146357	17562	1.886e-42
cg03748376	rs28763387	T	C	0.211121	0.0115214	17734	0
cg03748376	rs28770254	C	G	-0.161474	0.0149047	16030	2.383e-27
cg03748376	rs28778372	T	C	-0.196616	0.0146183	17563	3.081e-41
cg03748376	rs28780371	G	A	0.210314	0.0115193	17729	1.805e-74
cg03748376	rs28781382	C	G	0.158051	0.0122429	17570	3.974e-38
cg03748376	rs28782809	C	T	0.144361	0.0119183	18464	9.06e-34
cg03748376	rs28787378	C	T	0.177742	0.0114964	19917	6.389e-54
cg03748376	rs28789418	A	G	-0.181382	0.0138678	18544	4.323e-39
cg03748376	rs28795130	C	A	0.187395	0.0107076	22425	1.405e-68
cg03748376	rs28795805	A	T	0.172741	0.0144876	12995	8.944e-33
cg03748376	rs28799402	G	A	-0.161026	0.0133413	19983	1.526e-33
cg03748376	rs28800272	A	G	-0.196741	0.0146251	17549	2.985e-41
cg03748376	rs28803252	G	A	0.18026	0.0148672	11508	7.821e-34
cg03748376	rs28804713	G	T	-0.174287	0.0141616	17775	8.303e-35
cg03748376	rs28805587	C	G	-0.197159	0.0146165	17567	1.82e-41
cg03748376	rs28808377	C	T	-0.191901	0.0160614	14589	6.654e-33
cg03748376	rs28809269	A	G	-0.17343	0.0141547	17764	1.629e-34
cg03748376	rs28812571	C	A	-0.196432	0.0146182	17563	3.645e-41
cg03748376	rs28815542	A	T	-0.178851	0.0140153	17752	2.703e-37
cg03748376	rs28819159	T	G	0.170365	0.0111995	21678	2.954e-52
cg03748376	rs28822454	C	G	-0.198749	0.0147582	17521	2.446e-41
cg03748376	rs28825216	C	T	-0.183069	0.0164589	13843	9.714e-29
cg03748376	rs28829705	C	T	-0.199906	0.0146323	17565	1.712e-42
cg03748376	rs28829878	T	A	-0.202098	0.0151018	16797	7.665e-41
cg03748376	rs28832670	C	T	-0.200059	0.0146363	17561	1.562e-42
cg03748376	rs28839860	A	T	0.0876365	0.0102687	25576	1.41e-17
cg03748376	rs28840809	G	A	0.124741	0.0171199	14344	3.185e-13
cg03748376	rs28842565	T	C	-0.186483	0.0156248	16362	7.771e-33
cg03748376	rs28847306	A	G	-0.178851	0.0140153	17752	2.703e-37
cg03748376	rs28848937	G	A	-0.19985	0.0146357	17562	1.886e-42
cg03748376	rs28849489	T	A	-0.19863	0.0147761	17519	3.401e-41
cg03748376	rs28853416	A	G	0.122472	0.0135088	25637	1.233e-19
cg03748376	rs28856110	C	T	-0.189326	0.0156663	15020	1.269e-33
cg03748376	rs28857185	T	A	-0.195979	0.0185714	10771	4.934e-26
cg03748376	rs28857319	C	T	-0.189773	0.0174335	12087	0
cg03748376	rs28864092	T	C	-0.1796	0.0139351	17783	5.235e-38
cg03748376	rs28864772	T	G	-0.196432	0.0146182	17563	3.645e-41
cg03748376	rs28868664	T	C	-0.199991	0.0146357	17561	1.651e-42
cg03748376	rs28869211	A	G	-0.181431	0.0185509	10910	1.37e-22
cg03748376	rs28873833	A	G	-0.199547	0.014633	17561	2.421e-42
cg03748376	rs28883135	C	G	0.177329	0.0129081	16334	6.023e-43
cg03748376	rs28884860	G	A	-0.18485	0.0165344	13753	5.123e-29
cg03748376	rs28887495	G	C	-0.195092	0.0151369	17062	5.229e-38
cg03748376	rs28888416	A	C	-0.179302	0.0139994	17749	1.482e-37
cg03748376	rs28891146	A	G	-0.196609	0.014612	17565	2.865e-41
cg03748376	rs2892199	C	G	-0.135528	0.0220987	24883	8.632e-10
cg03748376	rs2892355	A	G	0.122571	0.0135243	25200	1.269e-19
cg03748376	rs3001305	T	C	-0.102381	0.0104194	19907	8.698e-23
cg03748376	rs3010202	C	G	-0.102189	0.0104202	19907	1.052e-22
cg03748376	rs34249427	A	G	-0.349856	0.0450496	6249	8.099e-15
cg03748376	rs34581804	G	A	-0.165807	0.0310896	19533	9.649e-08
cg03748376	rs34641785	T	G	0.120318	0.0133127	26123	1.598e-19
cg03748376	rs34720394	C	T	0.124849	0.0135295	25634	2.76e-20
cg03748376	rs34849116	A	G	-0.173346	0.0235605	8881	1.874e-13
cg03748376	rs34877394	A	C	0.126788	0.0162454	16769	5.97e-15
cg03748376	rs35002682	C	T	0.118221	0.0149417	20354	2.529e-15
cg03748376	rs35189476	C	T	-0.270331	0.0096621	22946	2.98e-172
cg03748376	rs35226186	A	C	0.124727	0.0135274	25639	2.962e-20
cg03748376	rs35377115	C	T	-0.0805245	0.0158171	13393	0
cg03748376	rs35403440	C	T	-0.191429	0.0159364	14535	3.07e-33
cg03748376	rs35462818	A	G	0.12029	0.0133107	26127	1.609e-19
cg03748376	rs35515429	A	G	0.11829	0.013398	25612	1.056e-18
cg03748376	rs35551056	T	C	0.158652	0.0127168	24128	0
cg03748376	rs35575907	T	C	0.120318	0.0133127	26123	1.598e-19
cg03748376	rs35982919	G	T	0.119214	0.0133123	26121	3.392e-19
cg03748376	rs36036921	G	A	-0.556225	0.009921	20169	0
cg03748376	rs369335150	T	A	0.163962	0.0131798	15461	1.577e-35
cg03748376	rs370190955	T	C	0.15865	0.0132807	15071	0
cg03748376	rs370293521	A	G	0.697017	0.0231362	17257	2.17e-199
cg03748376	rs371087040	G	A	0.167749	0.0128548	16334	6.394e-39
cg03748376	rs371320958	G	C	-0.314715	0.0406974	10746	0
cg03748376	rs372319937	C	T	0.139935	0.0189836	11719	1.689e-13
cg03748376	rs372774799	T	A	0.163962	0.0131798	15461	1.577e-35
cg03748376	rs3737276	C	A	0.104554	0.0097085	26464	4.806e-27
cg03748376	rs3737277	T	C	0.10432	0.009711	26470	6.431e-27
cg03748376	rs373768792	G	T	0.170039	0.0128595	16334	6.474e-40
cg03748376	rs373856331	A	G	0.415584	0.0240343	16762	5.474e-67
cg03748376	rs375890555	T	C	0.163962	0.0131798	15461	1.577e-35
cg03748376	rs376724791	T	G	0.170039	0.0128595	16334	6.474e-40
cg03748376	rs377317441	G	A	-0.339444	0.0384484	11608	1.06e-18
cg03748376	rs377502538	C	G	0.167749	0.0128548	16334	6.394e-39
cg03748376	rs3850825	G	A	0.0327945	0.0099697	26396	0.001004
cg03748376	rs3862187	C	T	-0.139859	0.0223212	24035	0
cg03748376	rs3904968	T	G	-0.200382	0.0146318	17564	1.088e-42
cg03748376	rs3927659	C	T	-0.410689	0.0212351	23899	2.469e-83
cg03748376	rs3927660	T	C	-0.409447	0.0214236	23916	0
cg03748376	rs3927661	A	C	-0.461815	0.0341374	20250	1.067e-41
cg03748376	rs3927662	G	A	-0.461815	0.0341374	20250	1.067e-41
cg03748376	rs3928851	A	G	0.141134	0.0099641	26453	0
cg03748376	rs3932654	G	A	0.507724	0.0201019	22496	9.36e-141
cg03748376	rs3934358	G	A	-0.40383	0.0216747	23564	1.786e-77
cg03748376	rs3939638	T	C	-0.34836	0.0124636	22428	6.55e-172
cg03748376	rs3939639	C	G	-0.391545	0.0316027	21188	2.975e-35
cg03748376	rs4002349	C	T	0.122675	0.0135288	25201	1.216e-19
cg03748376	rs4113174	G	A	-0.201692	0.0148271	17070	3.847e-42
cg03748376	rs4113175	A	C	-0.199005	0.0147908	17068	2.889e-41
cg03748376	rs4113176	G	T	-0.200319	0.0146313	17565	1.147e-42
cg03748376	rs41268357	G	A	0.500006	0.0167555	27749	1.14e-195
cg03748376	rs41304159	C	T	-0.357816	0.0292305	21000	1.873e-34
cg03748376	rs41311583	T	G	0.13035	0.0144679	22775	2.068e-19
cg03748376	rs4244171	C	G	-0.101291	0.0109116	18201	1.651e-20
cg03748376	rs4244172	T	C	0.166794	0.0099694	26966	0
cg03748376	rs4244173	G	C	0.154308	0.0103917	24557	7.051e-50
cg03748376	rs4244174	A	G	0.166858	0.0099688	26969	6.92e-63
cg03748376	rs4244175	G	A	0.166824	0.0099672	26968	7.005e-63
cg03748376	rs4244176	G	A	0.166836	0.0099687	26969	7.172e-63
cg03748376	rs4244177	C	T	0.167036	0.0099728	26968	5.74e-63
cg03748376	rs4244178	A	G	0.167639	0.0100988	26361	6.995e-62
cg03748376	rs4244179	T	A	0.170233	0.0099715	26966	2.405e-65
cg03748376	rs4244180	A	G	0.170148	0.0099713	26967	2.765e-65
cg03748376	rs4244181	A	G	0.170148	0.0099713	26967	2.765e-65
cg03748376	rs4244182	A	G	0.170148	0.0099713	26967	2.765e-65
cg03748376	rs4244183	G	A	0.169182	0.0099704	26967	1.409e-64
cg03748376	rs4244184	G	T	0.161949	0.0098447	27315	8.346e-61
cg03748376	rs4244185	A	G	0.161129	0.0098469	27315	3.491e-60
cg03748376	rs4244186	A	G	0.161327	0.0098408	27315	2.119e-60
cg03748376	rs4244187	T	C	0.162583	0.0098399	27314	2.51e-61
cg03748376	rs4255415	A	G	0.488253	0.0193733	23951	3.78e-140
cg03748376	rs4255416	A	C	0.48786	0.0193728	23949	6.19e-140
cg03748376	rs4259697	C	T	-0.399873	0.0111625	25954	4.84e-281
cg03748376	rs4268383	A	G	0.48932	0.0193599	23957	6.03e-141
cg03748376	rs4268384	A	G	0.489759	0.0193721	23948	5.07e-141
cg03748376	rs4269801	C	T	-0.405886	0.031221	21783	1.217e-38
cg03748376	rs4275482	T	C	0.160591	0.0099615	26688	1.811e-58
cg03748376	rs4278391	C	T	0.162699	0.0102696	25245	1.577e-56
cg03748376	rs4279879	A	G	0.161949	0.0098447	27315	8.346e-61
cg03748376	rs4281354	G	A	0.101944	0.0103427	23902	6.419e-23
cg03748376	rs4282853	A	G	0.161555	0.0099691	26676	4.603e-59
cg03748376	rs4285734	G	T	0.266624	0.0132338	26691	2.85e-90
cg03748376	rs4285735	C	T	0.159639	0.0110482	21704	0
cg03748376	rs4290091	T	C	0.496323	0.0195851	23476	1.1e-141
cg03748376	rs4292985	T	A	0.160025	0.0099625	26688	4.647e-58
cg03748376	rs4294448	C	T	0.129273	0.0141873	23452	8.093e-20
cg03748376	rs4295906	C	T	0.16209	0.0100269	26478	8.819e-59
cg03748376	rs4297335	C	T	0.160791	0.009963	26688	1.36e-58
cg03748376	rs4298770	G	A	0.164801	0.0101745	25753	5.259e-59
cg03748376	rs4306162	C	T	0.167163	0.0100967	26361	1.446e-61
cg03748376	rs4307598	T	C	0.161327	0.0099688	26677	6.63e-59
cg03748376	rs4309010	G	A	-0.0946296	0.0095976	23349	6.224e-23
cg03748376	rs4309011	A	C	-0.0945499	0.0096024	23349	7.101e-23
cg03748376	rs4309013	C	T	0.161741	0.0098527	27284	1.474e-60
cg03748376	rs4310471	A	G	0.16199	0.0103243	24860	1.766e-55
cg03748376	rs4326658	C	A	-0.0587829	0.0093452	24094	3.171e-10
cg03748376	rs4336885	A	C	0.161233	0.0100794	25970	1.356e-57
cg03748376	rs4341391	A	G	0.161907	0.0099849	26668	3.94e-59
cg03748376	rs4344359	G	A	0.168914	0.0107313	23377	8.001e-56
cg03748376	rs4345830	G	C	0.160665	0.0099695	26636	1.982e-58
cg03748376	rs4347240	C	G	0.162405	0.0098555	27276	0
cg03748376	rs4348757	G	A	0.488367	0.0193722	23951	3.13e-140
cg03748376	rs4350233	G	A	0.161395	0.0098408	27315	1.893e-60
cg03748376	rs4353129	C	T	0.495272	0.0199548	22502	5.5e-136
cg03748376	rs4360553	A	G	0.166893	0.0099709	26968	6.915e-63
cg03748376	rs4360554	C	T	0.206047	0.0116869	17122	1.433e-69
cg03748376	rs4360555	G	T	0.168099	0.0101151	26322	5.116e-62
cg03748376	rs4360556	G	C	0.12204	0.0145403	21471	4.73e-17
cg03748376	rs4362017	G	T	-0.378407	0.0205598	5128	1.194e-75
cg03748376	rs4362019	C	T	0.126652	0.0139711	24308	1.243e-19
cg03748376	rs4364913	C	A	0.210478	0.0116902	16928	1.79e-72
cg03748376	rs4369256	G	A	0.171486	0.0099018	27314	3.402e-67
cg03748376	rs4369257	C	T	0.122643	0.0145034	21471	0
cg03748376	rs4372295	G	T	0.16683	0.0099616	26970	5.921e-63
cg03748376	rs4376768	G	A	0.160906	0.0099696	26678	1.343e-58
cg03748376	rs4378240	G	A	0.122643	0.0145034	21471	2.763e-17
cg03748376	rs4381224	A	T	0.167368	0.0099628	26961	2.47e-63
cg03748376	rs4382760	G	T	0.130433	0.0101251	25688	0
cg03748376	rs4382761	C	A	0.271839	0.013277	26691	3.64e-93
cg03748376	rs4390208	C	T	0.160425	0.0099617	26688	2.383e-58
cg03748376	rs4390209	A	T	0.160312	0.0099625	26687	2.921e-58
cg03748376	rs4400647	T	C	-0.41035	0.0306362	22689	6.531e-41
cg03748376	rs4402156	T	A	-0.370472	0.0126538	22429	2.01e-188
cg03748376	rs4405158	A	C	0.161321	0.0098413	27313	2.17e-60
cg03748376	rs4409693	C	T	0.171855	0.0099143	27283	2.606e-67
cg03748376	rs4409694	C	T	0.161474	0.0098448	27315	1.854e-60
cg03748376	rs4412630	G	T	-0.0541537	0.0093431	24147	6.788e-09
cg03748376	rs4412631	G	T	-0.0552898	0.0093445	24125	3.282e-09
cg03748376	rs4415609	A	G	-0.0970555	0.0098212	22457	4.973e-23
cg03748376	rs4417105	G	T	0.264584	0.0136035	25918	2.926e-84
cg03748376	rs4423045	T	C	0.160762	0.0100273	26414	7.575e-58
cg03748376	rs4424545	G	A	-0.0994284	0.0098117	22458	3.917e-24
cg03748376	rs4427438	G	C	0.160941	0.0099694	26678	1.262e-58
cg03748376	rs4427440	T	A	0.161742	0.009853	27284	1.482e-60
cg03748376	rs4430366	G	A	-0.102696	0.0104202	19907	6.489e-23
cg03748376	rs4430367	G	A	-0.102696	0.0104202	19907	6.489e-23
cg03748376	rs4430369	A	G	0.16592	0.0099243	26969	9.607e-63
cg03748376	rs4431877	A	G	0.488693	0.0193819	23944	2.82e-140
cg03748376	rs4433430	G	A	0.161439	0.0098433	27292	1.882e-60
cg03748376	rs4436422	G	T	-0.102302	0.010419	19907	9.345e-23
cg03748376	rs4445506	T	C	0.482428	0.0211297	20082	2.22e-115
cg03748376	rs4448547	G	C	0.161459	0.0098529	27278	2.368e-60
cg03748376	rs4450049	G	A	-0.397176	0.0122937	22140	5.53e-229
cg03748376	rs4451578	T	G	0.487416	0.0189266	24834	2.99e-146
cg03748376	rs4451579	T	C	-0.169796	0.0119909	24581	1.611e-45
cg03748376	rs4453078	G	A	0.12883	0.0098643	26821	5.552e-39
cg03748376	rs4453079	T	A	0.163347	0.0102521	25529	3.739e-57
cg03748376	rs4453080	T	C	0.160788	0.0099674	26678	1.536e-58
cg03748376	rs4453081	C	G	0.161356	0.0099847	26668	9.606e-59
cg03748376	rs4457614	A	G	0.161472	0.0099693	26675	5.301e-59
cg03748376	rs4457616	A	G	0.172327	0.0099152	27291	1.167e-67
cg03748376	rs4460676	G	A	0.163248	0.0100291	26478	1.427e-59
cg03748376	rs4466692	C	G	0.128769	0.0101237	25688	4.605e-37
cg03748376	rs4466694	T	C	0.66757	0.0190616	26090	1.05e-268
cg03748376	rs4472779	G	A	0.160813	0.0099685	26677	1.516e-58
cg03748376	rs4472780	G	A	0.160959	0.009969	26675	1.211e-58
cg03748376	rs4474289	T	A	0.168068	0.0126333	16817	2.207e-40
cg03748376	rs4474293	T	C	0.168847	0.0100936	26357	8.168e-63
cg03748376	rs4475788	A	G	-0.0945499	0.0096024	23349	7.101e-23
cg03748376	rs4475789	T	G	-0.0920594	0.0098402	22488	8.327e-21
cg03748376	rs4478844	G	A	-0.620048	0.0081015	27192	0
cg03748376	rs4481887	A	G	0.171272	0.0099074	27310	5.873e-67
cg03748376	rs4486480	C	T	0.1455	0.0104507	24825	4.62e-44
cg03748376	rs4489592	A	T	0.169851	0.010095	26359	1.592e-63
cg03748376	rs4491086	A	G	0.122758	0.0145622	21472	3.459e-17
cg03748376	rs4494168	C	T	-0.0566732	0.0100153	21046	1.526e-08
cg03748376	rs4497248	T	C	0.161238	0.0100222	26472	3.092e-58
cg03748376	rs4508046	T	C	0.171497	0.0099017	27314	3.326e-67
cg03748376	rs4509607	C	A	-0.0382087	0.0093884	23192	4.706e-05
cg03748376	rs4509608	C	T	0.129066	0.013626	25199	2.745e-21
cg03748376	rs4511156	T	C	0.113697	0.0127106	25107	3.718e-19
cg03748376	rs4512685	C	T	0.161769	0.0100358	26473	1.871e-58
cg03748376	rs4514268	T	G	0.15277	0.0099858	26475	7.802e-53
cg03748376	rs4515825	T	C	-0.195696	0.0146116	17565	6.625e-41
cg03748376	rs4515826	T	G	0.11658	0.0149147	20354	5.434e-15
cg03748376	rs4517383	C	T	0.161293	0.0100259	26478	3.111e-58
cg03748376	rs4518939	A	G	0.488693	0.0193819	23944	2.82e-140
cg03748376	rs4523548	G	T	0.160101	0.0099615	26688	4.009e-58
cg03748376	rs4525076	T	G	0.163684	0.0106456	23622	2.381e-53
cg03748376	rs4526647	C	G	0.130219	0.0101209	25688	6.962e-38
cg03748376	rs4526648	T	A	0.130032	0.0101221	25688	0
cg03748376	rs4529741	A	G	0.629872	0.0182151	26648	5.1e-262
cg03748376	rs4529743	G	C	0.168067	0.0126234	16827	1.921e-40
cg03748376	rs4534422	A	G	0.16139	0.0100276	26414	2.786e-58
cg03748376	rs4534423	G	C	0.159255	0.0102964	25083	0
cg03748376	rs4537598	T	A	0.161395	0.0098408	27315	1.893e-60
cg03748376	rs4537599	G	A	0.183751	0.0106005	23937	2.599e-67
cg03748376	rs4540687	C	G	0.161287	0.0099696	26678	0
cg03748376	rs4543835	A	T	0.161285	0.0106632	23608	1.101e-51
cg03748376	rs45445998	T	A	-0.166744	0.0119567	25966	3.343e-44
cg03748376	rs4548479	C	G	0.122114	0.0145409	21471	4.542e-17
cg03748376	rs4550090	A	G	-0.371173	0.0124747	23139	1.53e-194
cg03748376	rs4551626	G	T	0.161395	0.0098408	27315	1.893e-60
cg03748376	rs4554750	C	G	0.171523	0.0099077	27307	0
cg03748376	rs4558008	C	T	0.161205	0.0098527	27284	3.6e-60
cg03748376	rs4559543	C	T	-0.099018	0.0098116	22457	5.999e-24
cg03748376	rs4559544	T	G	0.132591	0.0099052	26785	7.301e-41
cg03748376	rs4564179	T	C	0.160101	0.0099615	26688	4.009e-58
cg03748376	rs4571999	A	C	-0.0997624	0.0098105	22459	2.73e-24
cg03748376	rs4572001	T	C	-0.519305	0.0099527	25511	0
cg03748376	rs4575112	A	G	0.159588	0.0099626	26684	9.459e-58
cg03748376	rs4576683	T	C	0.160101	0.0099615	26688	4.009e-58
cg03748376	rs4576684	A	G	-0.515316	0.0098344	26030	0
cg03748376	rs4578248	G	A	0.163729	0.0100276	26477	6.256e-60
cg03748376	rs4579792	T	C	0.167421	0.0099453	26969	1.369e-63
cg03748376	rs4581305	A	C	0.156112	0.0099811	26478	3.84e-55
cg03748376	rs4581306	C	A	0.160727	0.0099691	26678	1.773e-58
cg03748376	rs4584427	T	C	0.123152	0.0135649	25643	1.098e-19
cg03748376	rs4586010	G	A	0.160874	0.0100385	26478	8.455e-58
cg03748376	rs4587597	A	G	0.124282	0.0138593	24843	3.035e-19
cg03748376	rs4589143	A	G	0.169837	0.0100945	26357	0
cg03748376	rs4590708	A	G	-0.505981	0.0103615	25036	0
cg03748376	rs4593861	T	C	-0.395135	0.0111865	25898	2.66e-273
cg03748376	rs4593862	G	T	0.172146	0.0099146	27281	0
cg03748376	rs4595394	G	C	-0.510075	0.0107045	22534	0
cg03748376	rs4600078	C	T	0.175353	0.012656	16820	1.182e-43
cg03748376	rs4603165	T	A	0.160756	0.0099632	26688	1.446e-58
cg03748376	rs4607924	G	C	0.279437	0.0136158	26822	1.34e-93
cg03748376	rs4612657	A	G	-0.369449	0.0124926	23135	3.28e-192
cg03748376	rs4614295	T	C	0.11348	0.0127128	25103	4.397e-19
cg03748376	rs4615870	C	T	-0.0927425	0.009843	22461	4.419e-21
cg03748376	rs4617439	C	T	0.263701	0.0134247	25968	6.648e-86
cg03748376	rs4626922	T	C	-0.0566732	0.0100153	21046	1.526e-08
cg03748376	rs4628537	C	T	-0.0989712	0.0098122	22457	6.339e-24
cg03748376	rs4634941	A	G	0.116252	0.0149173	20354	6.538e-15
cg03748376	rs4636503	A	G	0.11658	0.0149147	20354	5.434e-15
cg03748376	rs4639798	A	G	0.218584	0.0114715	17237	6.037e-81
cg03748376	rs4644528	T	A	0.15999	0.0099626	26688	0
cg03748376	rs4916087	T	C	0.161327	0.0098408	27315	2.119e-60
cg03748376	rs4916099	C	A	0.124232	0.015206	19355	3.085e-16
cg03748376	rs4916100	T	A	0.118688	0.0132571	26130	0
cg03748376	rs4916104	T	C	-0.100379	0.0108286	18458	1.864e-20
cg03748376	rs4916105	C	T	-0.0992821	0.010081	21341	6.962e-23
cg03748376	rs4916111	A	G	-0.059876	0.0091697	25034	6.587e-11
cg03748376	rs4916112	G	A	-0.0573637	0.0093101	24245	7.21e-10
cg03748376	rs4916114	G	A	-0.0601751	0.0091657	24408	5.193e-11
cg03748376	rs4916121	C	T	0.16317	0.0100301	26478	1.664e-59
cg03748376	rs4916123	T	G	0.166316	0.0104211	24705	2.443e-57
cg03748376	rs4916124	T	C	0.162062	0.01011	26134	7.915e-58
cg03748376	rs4916125	A	T	0.166672	0.0099721	26966	1.04e-62
cg03748376	rs4916126	G	A	0.16333	0.0101385	26105	2.175e-58
cg03748376	rs4916127	A	G	0.163081	0.0101357	26096	3.011e-58
cg03748376	rs4916128	G	A	0.166893	0.0099709	26968	6.915e-63
cg03748376	rs4916130	C	A	0.159109	0.0102657	25055	3.514e-54
cg03748376	rs4916174	C	A	0.121582	0.0141518	22363	8.597e-18
cg03748376	rs4916175	G	A	0.119214	0.0133123	26121	3.392e-19
cg03748376	rs4916176	C	A	0.120108	0.0133146	26123	0
cg03748376	rs4916177	T	C	0.124961	0.0135172	25639	2.362e-20
cg03748376	rs4925575	A	G	-0.410775	0.0306898	22689	7.428e-41
cg03748376	rs4925581	A	G	-0.518427	0.0098476	26032	0
cg03748376	rs4925583	A	G	-0.411727	0.022161	23064	0
cg03748376	rs4925584	C	T	0.495412	0.0199341	22499	2.43e-136
cg03748376	rs4925585	C	T	0.494115	0.01994	22491	1.47e-135
cg03748376	rs4925586	T	C	0.257651	0.0266204	21974	3.713e-22
cg03748376	rs4925705	C	T	0.266905	0.0136135	25482	1.377e-85
cg03748376	rs4925721	T	C	0.18577	0.0099294	27743	0
cg03748376	rs4925722	A	G	0.18577	0.0099294	27743	4.172e-78
cg03748376	rs4925725	A	C	0.185121	0.0099292	27732	1.41e-77
cg03748376	rs4925728	G	A	0.185599	0.0099298	27740	5.835e-78
cg03748376	rs4925731	A	G	0.181256	0.0104012	25474	5.2e-68
cg03748376	rs4925732	C	T	0.181256	0.0104012	25474	5.2e-68
cg03748376	rs4925733	G	T	0.187513	0.009908	27739	7.05e-80
cg03748376	rs4925738	G	T	0.275386	0.0135673	26802	1.35e-91
cg03748376	rs4925739	G	A	0.138951	0.0103677	24560	5.854e-41
cg03748376	rs4925740	T	C	0.13887	0.0103675	24560	6.492e-41
cg03748376	rs4925741	A	G	0.300786	0.0144017	26777	7.26e-97
cg03748376	rs4925748	G	A	0.122811	0.0094182	26456	7.273e-39
cg03748376	rs4925749	A	G	0.385918	0.0136965	25933	1.14e-174
cg03748376	rs4925750	C	T	0.123647	0.0094354	26453	3.099e-39
cg03748376	rs4925752	G	T	0.385299	0.013716	25936	1.26e-173
cg03748376	rs4925753	T	C	0.387962	0.0141279	25984	5.19e-166
cg03748376	rs4925754	T	G	0.0875308	0.0138982	13470	3.015e-10
cg03748376	rs4925755	A	G	0.0717083	0.0131184	16632	4.597e-08
cg03748376	rs4925773	T	A	-0.51865	0.0098626	26032	0
cg03748376	rs4925774	A	T	-0.206456	0.0185127	14319	0
cg03748376	rs4925775	G	A	-0.518524	0.009859	26037	0
cg03748376	rs4925776	T	C	-0.518718	0.0098617	26034	0
cg03748376	rs4925777	C	T	-0.517314	0.00995	25521	0
cg03748376	rs4925778	C	A	-0.518547	0.0098682	26025	0
cg03748376	rs4925779	T	G	-0.518464	0.0098709	26024	0
cg03748376	rs4925780	T	A	-0.519198	0.0098764	26024	0
cg03748376	rs4925781	T	C	-0.51903	0.0098755	26024	0
cg03748376	rs4925782	T	G	-0.51908	0.0098766	26024	0
cg03748376	rs4925784	C	T	-0.519421	0.0098645	26027	0
cg03748376	rs4925787	T	C	-0.558706	0.0091135	21747	0
cg03748376	rs4925792	A	G	-0.408729	0.0222792	22249	3.566e-75
cg03748376	rs4925793	C	G	-0.40383	0.0216747	23564	1.786e-77
cg03748376	rs4925794	T	C	-0.40383	0.0216747	23564	1.786e-77
cg03748376	rs4925796	C	T	-0.40383	0.0216747	23564	1.786e-77
cg03748376	rs4925797	T	G	-0.402304	0.0216771	23559	6.901e-77
cg03748376	rs4925798	T	C	-0.209092	0.0178328	6534	9.478e-32
cg03748376	rs4925799	A	G	0.497621	0.0199617	22499	3.63e-137
cg03748376	rs4925801	A	G	0.494846	0.0201322	22022	2.07e-133
cg03748376	rs4925807	T	A	0.238217	0.0261457	21984	8.154e-20
cg03748376	rs4926506	G	A	0.0800415	0.0095235	24597	4.292e-17
cg03748376	rs4926507	C	G	0.0817803	0.0096578	24098	0
cg03748376	rs5009868	A	G	0.171945	0.009912	27284	2.072e-67
cg03748376	rs5020820	A	C	0.646613	0.019006	26208	1.07e-253
cg03748376	rs5020821	A	G	0.64386	0.0191635	25710	1.78e-247
cg03748376	rs528756771	C	T	0.580645	0.0254934	15677	7.88e-115
cg03748376	rs529279647	A	G	-0.423073	0.0390305	14471	2.236e-27
cg03748376	rs529760817	T	C	-0.185984	0.0292998	15243	2.187e-10
cg03748376	rs530056006	T	G	0.732125	0.0269708	15908	2.89e-162
cg03748376	rs531653213	C	T	0.232222	0.0168455	8117	0
cg03748376	rs540951921	G	C	0.747892	0.0262284	16769	7.73e-179
cg03748376	rs55642410	A	G	0.271159	0.0134458	26191	1.92e-90
cg03748376	rs55659952	C	T	0.27049	0.0134424	26190	4.71e-90
cg03748376	rs55697060	T	C	0.271159	0.0134458	26191	1.92e-90
cg03748376	rs55702145	A	G	0.123315	0.0142114	23068	4.057e-18
cg03748376	rs55772105	C	T	-0.276012	0.0096494	22825	6e-180
cg03748376	rs55823229	C	T	0.197905	0.0114425	22837	5.073e-67
cg03748376	rs55831161	A	G	0.652681	0.0182494	26392	3.94e-280
cg03748376	rs55841109	C	G	0.122043	0.0145445	21471	4.82e-17
cg03748376	rs55842513	T	A	0.123815	0.0143781	22615	7.219e-18
cg03748376	rs55868945	A	G	0.122833	0.0143209	23218	0
cg03748376	rs55871516	C	T	0.124586	0.0139695	24027	4.73e-19
cg03748376	rs55889181	A	G	-0.329847	0.0354875	13000	1.475e-20
cg03748376	rs559635348;rs74152828	T	C	0.661326	0.0183386	27029	8.99e-285
cg03748376	rs55982561	A	G	0.256141	0.0268563	21979	1.464e-21
cg03748376	rs55985019	C	T	0.66757	0.0190616	26090	1.05e-268
cg03748376	rs56024086	T	G	-0.349438	0.0294335	20657	1.652e-32
cg03748376	rs56025925	G	A	0.508276	0.0206574	21368	1.12e-133
cg03748376	rs56026386	G	A	0.118973	0.0179679	13220	3.558e-11
cg03748376	rs56029638	A	G	0.120864	0.0172372	14344	2.352e-12
cg03748376	rs56038533	T	C	0.657593	0.0183495	26884	2.93e-281
cg03748376	rs56049559	G	A	0.66757	0.0190616	26090	1.05e-268
cg03748376	rs56076012	T	C	0.123142	0.0139278	24462	9.448e-19
cg03748376	rs56091953	T	G	0.270669	0.0134399	26191	3.34e-90
cg03748376	rs56096718	G	C	-0.135448	0.0222085	24058	1.068e-09
cg03748376	rs561283329	G	C	0.151815	0.0204759	10212	1.222e-13
cg03748376	rs56146331	C	T	0.122376	0.0145636	21472	4.357e-17
cg03748376	rs56210261	G	A	-0.171806	0.011796	26029	4.708e-48
cg03748376	rs56221709	G	A	0.655294	0.0180745	27749	8.27e-288
cg03748376	rs562274328	G	A	0.623981	0.0254807	16769	1.96e-132
cg03748376	rs56258819	G	T	0.266841	0.013471	26182	2.515e-87
cg03748376	rs56317630	C	A	0.66757	0.0190616	26090	1.05e-268
cg03748376	rs56322048	A	G	0.0323166	0.010055	27254	0.001309
cg03748376	rs56366903	T	A	0.0340536	0.0100442	27245	0.000698
cg03748376	rs56393843	A	G	0.271159	0.0134458	26191	1.92e-90
cg03748376	rs56396334	G	A	0.0337042	0.0102223	26393	0.0009768
cg03748376	rs56721857	G	A	-0.209061	0.0202495	8120	5.476e-25
cg03748376	rs56740645	A	G	0.0230994	0.0108856	24388	0.03384
cg03748376	rs567983144	T	G	-0.418987	0.0406961	6795	7.384e-25
cg03748376	rs56896279	G	C	0.666195	0.0186855	26628	2.12e-278
cg03748376	rs56958172	A	G	0.657593	0.0183495	26884	2.93e-281
cg03748376	rs57011486	G	A	0.655294	0.0180745	27749	8.27e-288
cg03748376	rs57039634	G	T	-0.346668	0.0293804	20280	3.936e-32
cg03748376	rs57043823	C	G	0.265591	0.0137119	25432	1.4e-83
cg03748376	rs57178728	C	T	0.268553	0.0136943	25423	1.256e-85
cg03748376	rs57222752	C	T	0.118366	0.0147284	20863	9.238e-16
cg03748376	rs57248897	G	C	0.103927	0.009958	25148	1.689e-25
cg03748376	rs57267914	G	A	0.119031	0.0147222	20863	6.21e-16
cg03748376	rs574198356	G	A	0.452624	0.0341448	14337	0
cg03748376	rs57468589	T	C	0.673683	0.0190376	26083	2.7e-274
cg03748376	rs57468942	T	C	-0.354585	0.0289881	21001	2.095e-34
cg03748376	rs57506181	C	T	0.656741	0.0183339	27022	5.18e-281
cg03748376	rs57678448	A	C	0.271182	0.01344	26199	1.55e-90
cg03748376	rs57756275	C	T	-0.1916	0.0159362	14528	2.692e-33
cg03748376	rs57835948	C	T	0.501563	0.0170934	26888	2.99e-189
cg03748376	rs57858142	A	G	-0.358234	0.0288849	21002	2.545e-35
cg03748376	rs57926668	T	A	-0.515	0.0097866	26461	0
cg03748376	rs57933422	T	C	-0.370661	0.0122901	23857	8.08e-200
cg03748376	rs57999214	G	A	0.213228	0.0145884	20963	2.212e-48
cg03748376	rs58012133	T	G	0.123392	0.0139559	24027	9.443e-19
cg03748376	rs58144292	A	G	0.500682	0.0173433	25880	2.94e-183
cg03748376	rs58220991	G	T	0.236441	0.025701	22852	3.59e-20
cg03748376	rs58289960	C	T	-0.535536	0.0101528	22052	0
cg03748376	rs58379075	G	C	-0.0229812	0.0101834	22512	0.02402
cg03748376	rs58457288	T	A	0.646489	0.0182379	27137	3.15e-275
cg03748376	rs58512166	C	G	-0.139365	0.0172883	23983	7.555e-16
cg03748376	rs58627684	G	A	0.272132	0.0134336	26200	3.04e-91
cg03748376	rs58656522	C	T	0.674395	0.0190335	26083	5.48e-275
cg03748376	rs58756835	C	A	-0.357523	0.028907	21000	3.891e-35
cg03748376	rs58773793	G	T	0.106026	0.0099681	25158	2.015e-26
cg03748376	rs58882768	T	C	0.652292	0.0184802	27125	6.56e-273
cg03748376	rs58911306	T	G	0.266389	0.0141624	23713	6.3e-79
cg03748376	rs58921260	T	A	0.123392	0.0139559	24027	9.443e-19
cg03748376	rs58936200	G	A	0.651744	0.0191475	26639	0
cg03748376	rs58997578	A	C	0.186971	0.0512531	6345	0.0002643
cg03748376	rs59084876	T	G	0.255123	0.0267974	21976	1.725e-21
cg03748376	rs59158708	C	T	0.27049	0.0134424	26190	4.71e-90
cg03748376	rs59203167	G	A	0.490459	0.0178363	26644	1.86e-166
cg03748376	rs59263545	T	C	0.255819	0.0268622	21974	1.676e-21
cg03748376	rs59270667	T	C	0.273688	0.0135137	26183	3.37e-91
cg03748376	rs59341876	C	T	0.66757	0.0190616	26090	1.05e-268
cg03748376	rs59351673	A	G	-0.0263732	0.0101651	22511	0.009473
cg03748376	rs59425088	T	A	0.273415	0.0134793	26187	1.78e-91
cg03748376	rs59731000	T	C	0.12265	0.0139845	24027	1.78e-18
cg03748376	rs59839544	A	T	0.114728	0.0150535	20145	2.511e-14
cg03748376	rs59858976	T	G	0.26997	0.0134379	26182	8.99e-90
cg03748376	rs60023377	A	T	0.123392	0.0139559	24027	9.443e-19
cg03748376	rs60046092	A	T	0.124216	0.0139659	24027	5.883e-19
cg03748376	rs60155834	A	C	-0.339336	0.030227	19202	3.03e-29
cg03748376	rs60280694	A	G	0.116542	0.0149106	20354	5.448e-15
cg03748376	rs60344373	G	A	0.105956	0.0099669	25159	2.142e-26
cg03748376	rs60371006	T	C	0.116885	0.0140289	22722	7.967e-17
cg03748376	rs60397002	C	T	0.116542	0.0149106	20354	5.448e-15
cg03748376	rs60515639	G	A	0.268491	0.013713	25439	2.317e-85
cg03748376	rs60545535	T	C	-0.0322087	0.0111611	17626	0.003904
cg03748376	rs60773926	T	C	0.268422	0.013718	25432	2.946e-85
cg03748376	rs60820109	T	C	-0.366278	0.0129108	24308	4.75e-177
cg03748376	rs60891271	T	G	0.119182	0.014723	20863	5.726e-16
cg03748376	rs60952901	T	C	0.105529	0.0099659	25163	3.35e-26
cg03748376	rs60964324	A	G	0.50521	0.0168103	27741	1.96e-198
cg03748376	rs61107943	C	T	0.124976	0.0143568	22776	3.175e-18
cg03748376	rs61116573	G	A	0.270863	0.0134502	26188	3.41e-90
cg03748376	rs61227686	T	C	0.270159	0.0134498	26187	9.7e-90
cg03748376	rs61255339	C	T	0.122399	0.0143447	23215	1.43e-17
cg03748376	rs61304640	T	A	-0.199146	0.0146479	17557	0
cg03748376	rs61414011	G	C	-0.0666828	0.0114997	25879	0
cg03748376	rs61464952	A	G	0.198532	0.0113472	23296	1.534e-68
cg03748376	rs61579125	T	A	-0.197098	0.0145902	17566	1.385e-41
cg03748376	rs61657324	A	G	0.271493	0.0134398	26197	9.66e-91
cg03748376	rs61730470	G	A	0.341854	0.0152837	27252	0
cg03748376	rs61832672	T	G	-0.0983928	0.0107066	18896	3.933e-20
cg03748376	rs61833068	G	A	0.123276	0.0139437	24445	9.491e-19
cg03748376	rs61834312	T	C	0.131557	0.0184532	14243	1.009e-12
cg03748376	rs61834332	T	C	0.130983	0.017309	16495	3.81e-14
cg03748376	rs61834338	T	C	0.124258	0.0148043	21364	4.724e-17
cg03748376	rs61834339	C	T	0.124258	0.0148043	21364	4.724e-17
cg03748376	rs61834342	A	T	0.123315	0.0142114	23068	4.057e-18
cg03748376	rs61834343	T	C	0.122428	0.0142192	23068	0
cg03748376	rs61834344	G	T	0.123246	0.0139597	24026	1.059e-18
cg03748376	rs61834345	A	C	0.12353	0.0139544	24026	8.563e-19
cg03748376	rs61834348	G	C	0.126913	0.0147271	22059	6.833e-18
cg03748376	rs61834349	T	C	0.127208	0.0138648	24696	4.521e-20
cg03748376	rs61834350	G	A	0.127465	0.0144967	22785	1.46e-18
cg03748376	rs61839653	G	A	0.115603	0.014901	20354	0
cg03748376	rs61839654	A	G	0.116995	0.0149281	20354	4.607e-15
cg03748376	rs61839655	G	A	0.116995	0.0149281	20354	4.607e-15
cg03748376	rs61840330	C	G	0.114752	0.0150582	20355	2.526e-14
cg03748376	rs61840351	C	G	0.162009	0.0162461	14344	2.018e-23
cg03748376	rs61840356	G	A	0.16047	0.0126904	24804	0
cg03748376	rs61840357	G	C	0.156259	0.0126431	24804	4.344e-35
cg03748376	rs61840358	A	C	0.154989	0.0127372	24322	4.591e-34
cg03748376	rs61855153	A	C	0.283908	0.0171403	16334	1.272e-61
cg03748376	rs61855696	G	C	-0.103685	0.0150102	22519	4.928e-12
cg03748376	rs61855702	T	C	0.102729	0.0099529	25186	5.638e-25
cg03748376	rs61855717	T	C	-0.171628	0.0120689	25536	6.816e-46
cg03748376	rs61855720	A	G	-0.182738	0.0123179	24723	8.678e-50
cg03748376	rs61856420	T	C	0.241127	0.0253596	21851	1.938e-21
cg03748376	rs61856441	T	C	0.237369	0.0251536	22497	3.843e-21
cg03748376	rs61856448	G	A	0.205968	0.0159847	25980	5.445e-38
cg03748376	rs61856450	C	A	0.309077	0.0200101	20860	8.017e-54
cg03748376	rs61857467	G	A	-0.278163	0.0097191	22372	3.77e-180
cg03748376	rs61857490	C	T	-0.511305	0.0122186	15998	0
cg03748376	rs61857494	C	G	-0.591889	0.0114657	14806	0
cg03748376	rs61857495	C	G	-0.55627	0.0099197	20169	0
cg03748376	rs61857507	C	G	-0.587603	0.0126073	10877	0
cg03748376	rs61857509	A	T	-0.442597	0.0163871	16284	1.16e-160
cg03748376	rs61857833	G	A	0.132719	0.0099247	23377	0
cg03748376	rs61858679	A	G	0.234594	0.0260488	21365	2.138e-19
cg03748376	rs62619787	A	G	0.502277	0.0171407	26887	9.44e-189
cg03748376	rs63324760	A	C	0.103813	0.0148943	20336	3.169e-12
cg03748376	rs6421453	A	G	0.220248	0.0115278	17742	2.257e-81
cg03748376	rs6426239	T	C	0.0340035	0.0100427	27251	0.0007095
cg03748376	rs6587366	G	C	0.684532	0.0229987	17257	1.14e-194
cg03748376	rs6587367	C	G	0.685631	0.0230033	17257	3.28e-195
cg03748376	rs6587373	A	T	0.660123	0.0181051	27747	4.68e-291
cg03748376	rs6587374	T	C	0.659092	0.0183569	26885	2.62e-282
cg03748376	rs6587376	T	C	0.656965	0.0180784	27746	3.8e-289
cg03748376	rs6587378	A	G	0.655294	0.0180745	27749	8.27e-288
cg03748376	rs6587379	A	C	0.651666	0.0183128	26881	2.38e-277
cg03748376	rs6587381	C	G	0.140889	0.010335	24560	2.577e-42
cg03748376	rs6587394	C	T	-0.410621	0.0298404	23999	4.398e-43
cg03748376	rs6587396	C	T	-0.411424	0.0298275	24000	2.79e-43
cg03748376	rs6587397	A	G	0.496755	0.016777	27748	1.13e-192
cg03748376	rs6587398	A	G	-0.410057	0.0289218	25985	1.251e-45
cg03748376	rs6587399	C	T	-0.411394	0.0292217	25130	5.157e-45
cg03748376	rs6587400	T	A	-0.413206	0.0293287	25123	0
cg03748376	rs6587402	G	C	-0.39824	0.0115145	24372	4.1e-262
cg03748376	rs6587406	A	G	-0.506711	0.0100065	27226	0
cg03748376	rs6587408	G	A	-0.397564	0.0222417	22306	1.857e-71
cg03748376	rs6587409	A	G	-0.374833	0.0295995	13175	9.419e-37
cg03748376	rs6587429	T	A	-0.0981814	0.0098347	22485	1.806e-23
cg03748376	rs6587440	A	G	0.133868	0.0098915	26821	9.896e-42
cg03748376	rs6587444	T	C	0.161869	0.0100346	26477	0
cg03748376	rs6587445	A	G	0.16066	0.0100341	26468	1.064e-57
cg03748376	rs6587450	T	A	0.161624	0.0098528	27284	1.796e-60
cg03748376	rs6587451	T	C	0.16194	0.0098447	27315	8.47e-61
cg03748376	rs6587452	C	T	0.171897	0.0099057	27314	1.86e-67
cg03748376	rs6587454	C	T	0.629908	0.0192562	26359	1.05e-234
cg03748376	rs6587458	T	A	0.218839	0.0114515	18257	2.079e-81
cg03748376	rs6587462	A	G	0.220701	0.0115198	17771	8.22e-82
cg03748376	rs6587463	G	C	0.219408	0.0115252	17770	8.388e-81
cg03748376	rs6587464	T	C	-0.194039	0.0149693	16704	1.997e-38
cg03748376	rs6587465	A	C	-0.194456	0.0149666	16704	1.346e-38
cg03748376	rs6587466	G	A	-0.197424	0.014636	17572	1.818e-41
cg03748376	rs6587467	T	G	0.206979	0.0116902	17123	3.808e-70
cg03748376	rs6587469	G	T	-0.196642	0.0146101	17565	2.715e-41
cg03748376	rs6587470	C	T	-0.196642	0.0146101	17565	2.715e-41
cg03748376	rs6587471	G	A	0.208146	0.0114755	17728	1.588e-73
cg03748376	rs6587472	T	C	-0.189739	0.0168836	13177	2.652e-29
cg03748376	rs6587485	A	C	0.271123	0.01344	26201	1.7e-90
cg03748376	rs6587486	A	G	0.240992	0.0217335	14729	1.427e-28
cg03748376	rs6587489	A	G	0.272155	0.0134453	26202	4.21e-91
cg03748376	rs6587490	T	A	0.271901	0.0134456	26202	6.23e-91
cg03748376	rs6587491	A	G	0.271467	0.0134398	26201	1e-90
cg03748376	rs6600752	G	C	0.118236	0.0142401	23370	1.015e-16
cg03748376	rs6600754	G	A	0.124891	0.0135114	25643	2.389e-20
cg03748376	rs6600755	C	T	0.118249	0.0132535	26139	0
cg03748376	rs6600756	T	C	0.116675	0.0149189	20354	5.256e-15
cg03748376	rs6604739	G	C	0.173612	0.0131365	21488	0
cg03748376	rs66470722	T	C	0.270931	0.0134449	26192	2.63e-90
cg03748376	rs6656551	A	T	0.166948	0.0104322	24491	1.214e-57
cg03748376	rs6656568	C	T	-0.19726	0.0145994	17567	1.338e-41
cg03748376	rs6657143	C	T	0.346291	0.0137001	25778	5.78e-141
cg03748376	rs6658271	G	A	0.659284	0.0181008	27748	1.84e-290
cg03748376	rs66586360	G	A	0.162142	0.0128055	16332	0
cg03748376	rs6659039	C	T	0.166478	0.0099694	26969	1.334e-62
cg03748376	rs6659157	C	T	-0.197391	0.0146137	17572	1.416e-41
cg03748376	rs6659169	G	A	0.183019	0.0107975	27229	0
cg03748376	rs6659557	T	C	0.273388	0.0137651	25432	8.866e-88
cg03748376	rs6659768	T	C	0.272486	0.0134938	26183	1.12e-90
cg03748376	rs6660381	C	T	-0.0534342	0.0095537	23266	2.231e-08
cg03748376	rs6660521	A	C	0.657362	0.0180819	27745	2.21e-289
cg03748376	rs6660654	T	C	0.122879	0.0133948	25688	0
cg03748376	rs6660860	G	A	-0.196152	0.0146097	17565	4.248e-41
cg03748376	rs6661283	T	C	-0.40461	0.0311522	21783	1.428e-38
cg03748376	rs6661450	C	G	0.155968	0.0229602	9317	1.099e-11
cg03748376	rs6662913	A	G	0.172685	0.0105992	23613	1.118e-59
cg03748376	rs6663031	G	A	0.186148	0.0099321	27744	2.251e-78
cg03748376	rs6663808	A	G	-0.396092	0.011309	25093	9.51e-269
cg03748376	rs6663817	A	G	0.171514	0.0099089	27310	4.014e-67
cg03748376	rs6663820	A	T	-0.195786	0.0146142	17564	6.3e-41
cg03748376	rs6663948	T	A	0.496966	0.0167838	27745	1.12e-192
cg03748376	rs6663952	A	G	0.166393	0.0099694	26969	0
cg03748376	rs6664332	A	G	-0.596876	0.0083943	26889	0
cg03748376	rs6664571	A	G	0.188779	0.0100667	26877	1.832e-78
cg03748376	rs6664804	T	C	-0.20038	0.0146307	17565	1.074e-42
cg03748376	rs6665236	C	T	0.185661	0.0099291	27746	5.082e-78
cg03748376	rs6665599	C	G	0.22525	0.0138843	26739	3.446e-59
cg03748376	rs6666115	A	G	0.275411	0.0137665	25434	4.9e-89
cg03748376	rs6666426	A	G	0.12193	0.0137246	24548	0
cg03748376	rs6666690	T	C	0.166873	0.0099677	26967	6.538e-63
cg03748376	rs6666903	T	A	0.157055	0.0099053	26969	1.284e-56
cg03748376	rs6667171	C	A	0.161393	0.0099998	26455	1.342e-58
cg03748376	rs6667281	C	T	0.270302	0.0137094	25428	1.555e-86
cg03748376	rs6667282	C	T	0.272894	0.0137684	25432	1.987e-87
cg03748376	rs6667389	G	A	0.278679	0.0136095	26821	3.47e-93
cg03748376	rs6667467	G	A	0.119442	0.0133088	26121	2.842e-19
cg03748376	rs6667474	T	C	0.649347	0.0178703	27741	4.28e-289
cg03748376	rs6668109	C	T	-0.204058	0.0207357	8120	7.504e-23
cg03748376	rs6668962	G	A	0.149127	0.0295644	7091	4.556e-07
cg03748376	rs66690743	T	C	0.268775	0.0137134	25439	0
cg03748376	rs6669290	G	A	0.161826	0.0098511	27282	1.223e-60
cg03748376	rs6669472	A	C	-0.191664	0.0142135	17576	1.925e-41
cg03748376	rs6669587	T	C	-0.191693	0.0142128	17575	1.856e-41
cg03748376	rs6670162	C	T	0.655275	0.0184116	27133	1.98e-277
cg03748376	rs6670377	A	C	0.638608	0.0184632	26627	3.8e-262
cg03748376	rs6670590	A	G	-0.376295	0.0120618	25123	0
cg03748376	rs6671287	T	C	0.117115	0.0132964	26122	1.274e-18
cg03748376	rs6671702	G	A	0.160304	0.0098466	27295	1.365e-59
cg03748376	rs6671789	G	A	0.171258	0.0099079	27294	6.094e-67
cg03748376	rs6672079	G	A	0.158517	0.0107304	22916	2.199e-49
cg03748376	rs6672432	C	T	-0.20038	0.0146307	17565	1.074e-42
cg03748376	rs6673236	G	A	0.273339	0.0135111	26184	5.26e-91
cg03748376	rs6673757	G	T	-0.408693	0.0289344	25970	2.67e-45
cg03748376	rs6674078	G	A	0.21954	0.0115239	17770	6.465e-81
cg03748376	rs6674396	A	G	-0.184806	0.0176735	12648	1.366e-25
cg03748376	rs6675176	C	A	0.655288	0.0184111	27134	1.86e-277
cg03748376	rs6675272	G	T	-0.191273	0.0159078	14534	0
cg03748376	rs6676061	G	C	0.16073	0.0106397	23496	1.464e-51
cg03748376	rs6676064	G	C	0.160941	0.0106395	23496	1.08e-51
cg03748376	rs6676138	A	G	0.116499	0.0149114	20354	5.594e-15
cg03748376	rs6676592	G	T	-0.513899	0.0099203	25517	0
cg03748376	rs6677261	T	C	-0.41513	0.0300879	23885	2.649e-43
cg03748376	rs6677323	C	A	0.629679	0.0248589	15242	1.49e-141
cg03748376	rs6677390	T	C	-0.184704	0.0164941	13782	4.161e-29
cg03748376	rs6678102	C	T	0.187351	0.0101441	26385	3.674e-76
cg03748376	rs6678264	T	A	-0.415274	0.0300756	23034	2.291e-43
cg03748376	rs6678265	G	A	-0.407713	0.0302324	22545	1.891e-41
cg03748376	rs6678345	C	A	-0.199944	0.0146902	17053	3.461e-42
cg03748376	rs6678798	C	T	0.16139	0.0098503	27286	2.476e-60
cg03748376	rs6678934	C	A	0.163479	0.0102579	25201	3.515e-57
cg03748376	rs6679301	T	A	-0.185076	0.0164993	13773	3.358e-29
cg03748376	rs6680172	G	A	0.489681	0.0193712	23947	5.46e-141
cg03748376	rs6681018	G	A	-0.466655	0.0107528	25150	0
cg03748376	rs6681046	A	G	0.655859	0.018058	27745	7.96e-289
cg03748376	rs6681336	C	T	0.16055	0.009851	27294	1.023e-59
cg03748376	rs6681339	C	G	0.160683	0.0098512	27294	8.239e-60
cg03748376	rs6681423	C	A	0.171225	0.0099081	27294	6.499e-67
cg03748376	rs6681483	G	A	0.27844	0.0138378	25961	4.76e-90
cg03748376	rs6681758	T	A	0.219247	0.0115168	17770	8.389e-81
cg03748376	rs6681816	A	G	0.273597	0.0135115	26184	0
cg03748376	rs6682306	G	A	-0.413408	0.0299865	23996	3.074e-43
cg03748376	rs6682372	G	T	-0.185041	0.0164608	13767	2.556e-29
cg03748376	rs6682953	T	C	0.220533	0.0115224	17773	1.183e-81
cg03748376	rs6682957	T	G	0.220533	0.0115224	17773	0
cg03748376	rs6683717	A	G	0.172517	0.0099125	27281	7.702e-68
cg03748376	rs6683728	A	G	0.271159	0.0134389	26202	1.56e-90
cg03748376	rs6684008	C	T	-0.466811	0.0107557	25150	0
cg03748376	rs6684010	C	T	-0.466692	0.0107541	25150	0
cg03748376	rs6684033	T	A	0.606293	0.0188783	26394	2.65e-226
cg03748376	rs6684172	G	A	0.145835	0.0097595	27726	1.734e-50
cg03748376	rs6684995	T	A	-0.375305	0.0120615	25122	1.46e-212
cg03748376	rs6685070	C	T	-0.185829	0.0165209	13765	2.367e-29
cg03748376	rs6685080	A	T	-0.410551	0.0298524	23999	4.905e-43
cg03748376	rs6685288	C	T	-0.191687	0.0171579	13091	5.595e-29
cg03748376	rs6685303	T	C	-0.375349	0.0125656	22864	4.66e-196
cg03748376	rs6685512	C	T	0.157035	0.0126102	24319	1.346e-35
cg03748376	rs6685754	C	A	0.157935	0.0106493	23495	0
cg03748376	rs6685871	C	T	0.158254	0.0107313	23025	3.223e-49
cg03748376	rs6685883	T	C	0.254042	0.0131417	25984	2.944e-83
cg03748376	rs6686045	G	C	0.136917	0.0101756	25658	2.861e-41
cg03748376	rs6686474	A	C	0.161709	0.0098541	27280	1.614e-60
cg03748376	rs6686797	A	G	0.161437	0.0099649	26647	4.995e-59
cg03748376	rs6686911	T	C	0.171855	0.0099143	27283	2.606e-67
cg03748376	rs6687975	G	C	0.161992	0.0113859	20415	6.195e-46
cg03748376	rs6688671	G	A	-0.361663	0.0293652	13174	7.425e-35
cg03748376	rs6688853	G	A	0.209937	0.0116588	17132	1.727e-72
cg03748376	rs6689193	T	A	0.161289	0.0098472	27295	2.697e-60
cg03748376	rs6689553	T	C	0.159515	0.0107307	22916	5.538e-50
cg03748376	rs6689556	T	C	0.167199	0.01086	22864	1.744e-53
cg03748376	rs6689570	T	C	0.159883	0.0104447	24338	6.808e-53
cg03748376	rs6689666	C	A	0.489681	0.0193712	23947	5.46e-141
cg03748376	rs6689829	A	G	0.680739	0.022973	17261	5.76e-193
cg03748376	rs6689833	A	G	0.656306	0.0180765	27747	1.24e-288
cg03748376	rs6690554	A	C	0.166548	0.0128396	16329	1.778e-38
cg03748376	rs6690724	T	C	0.477914	0.0177617	26612	1.82e-159
cg03748376	rs6690864	A	G	0.0323074	0.0099497	27750	0.001166
cg03748376	rs6691314	G	A	0.204067	0.011971	16277	3.693e-65
cg03748376	rs6691570	A	G	-0.376809	0.0120697	24639	5.8e-214
cg03748376	rs6692096	C	G	-0.0952195	0.0096037	23333	3.587e-23
cg03748376	rs6692295	C	T	-0.0952195	0.0096037	23333	3.587e-23
cg03748376	rs6692365	C	G	-0.510173	0.0122105	15998	0
cg03748376	rs6692618	C	T	-0.187132	0.0134009	19228	2.582e-44
cg03748376	rs6693058	A	G	0.185513	0.0099298	27742	6.871e-78
cg03748376	rs6693572	T	C	0.166548	0.0128396	16329	1.778e-38
cg03748376	rs6694115	G	A	-0.196432	0.0146182	17563	3.645e-41
cg03748376	rs6694429	C	A	-0.196652	0.0146126	17565	2.773e-41
cg03748376	rs6694546	A	G	0.494135	0.0195577	23464	7.64e-141
cg03748376	rs6695044	A	G	-0.195786	0.0146142	17564	6.3e-41
cg03748376	rs6695468	G	A	0.139257	0.0103467	25052	2.725e-41
cg03748376	rs6696156	A	G	0.655294	0.0180745	27749	8.27e-288
cg03748376	rs6696691	T	C	0.220612	0.011514	17771	7.939e-82
cg03748376	rs6697190	A	G	-0.0975652	0.0101516	21031	7.196e-22
cg03748376	rs6697456	C	T	0.163248	0.0112437	20730	9.166e-48
cg03748376	rs6697735	G	C	0.166852	0.0099677	26969	6.78e-63
cg03748376	rs6697861	C	T	0.0388495	0.010002	27238	0.0001027
cg03748376	rs6697863	G	A	0.171518	0.0099087	27310	0
cg03748376	rs6698193	C	T	-0.381679	0.0261676	16278	3.452e-48
cg03748376	rs6698503	G	A	0.138986	0.0103492	25052	4.051e-41
cg03748376	rs6698600	C	T	0.11779	0.0134774	25640	2.335e-18
cg03748376	rs6698863	G	C	0.656306	0.0180765	27747	1.24e-288
cg03748376	rs6699443	A	G	0.662684	0.0186502	26163	0
cg03748376	rs6699753	G	C	0.107715	0.0127276	25118	2.604e-17
cg03748376	rs6699764	G	C	0.167521	0.0103419	25085	0
cg03748376	rs6699797	T	C	0.161408	0.0100424	26473	3.968e-58
cg03748376	rs6700042	G	A	0.122675	0.0135288	25201	1.216e-19
cg03748376	rs6700218	T	C	-0.0951258	0.0096036	23333	3.95e-23
cg03748376	rs6700236	A	C	0.125139	0.0134161	25681	1.084e-20
cg03748376	rs6700515	A	G	0.127862	0.010234	25083	8.068e-36
cg03748376	rs6700799	G	A	0.659679	0.0181032	27747	9.95e-291
cg03748376	rs6700947	C	T	-0.196954	0.0145888	17566	1.555e-41
cg03748376	rs6700969	G	A	0.18577	0.0099294	27743	4.172e-78
cg03748376	rs6701018	G	A	-0.678929	0.0123271	9999	0
cg03748376	rs6701147	A	G	0.119443	0.0133091	26121	2.845e-19
cg03748376	rs6701196	G	C	-0.24045	0.0096332	23724	1.64e-137
cg03748376	rs6701276	A	G	0.272071	0.0134456	26201	4.83e-91
cg03748376	rs6701334	C	G	0.656306	0.0180765	27747	1.24e-288
cg03748376	rs6702113	T	C	0.161097	0.0098442	27315	3.421e-60
cg03748376	rs6703300	T	C	0.125587	0.0136218	25196	0
cg03748376	rs6703399	T	C	0.138725	0.0101756	25681	2.542e-42
cg03748376	rs6703414	A	G	0.12261	0.0133952	25689	5.523e-20
cg03748376	rs6703747	C	T	0.656306	0.0180765	27747	0
cg03748376	rs6703852	C	T	0.656306	0.0180765	27747	1.24e-288
cg03748376	rs6703907	C	G	-0.199758	0.0146476	17073	2.393e-42
cg03748376	rs67143014	T	C	0.498702	0.0200648	22694	2.31e-136
cg03748376	rs67301828	T	C	0.113479	0.0139993	23855	5.23e-16
cg03748376	rs67303036	A	G	0.266916	0.0134769	26185	0
cg03748376	rs71538179	A	G	0.149976	0.010832	22398	1.352e-43
cg03748376	rs71538180	T	G	0.155364	0.0104761	24216	9.331e-50
cg03748376	rs71538192	A	G	0.177329	0.0129081	16334	6.023e-43
cg03748376	rs72475084	A	C	0.766916	0.0206347	24852	2.39e-302
cg03748376	rs72475085	A	G	0.673304	0.0185756	27129	1.12e-287
cg03748376	rs72475090	T	A	1.32204	0.0374847	19120	1.77e-272
cg03748376	rs72475100	A	T	0.218359	0.0168563	23864	2.225e-38
cg03748376	rs72761014	T	G	0.297621	0.0137153	26037	0
cg03748376	rs72761021	A	T	0.489611	0.017841	26644	8.4e-166
cg03748376	rs72761031	T	C	-0.175473	0.0119919	25243	1.741e-48
cg03748376	rs72761075	T	C	-0.397553	0.0218878	24666	1.009e-73
cg03748376	rs72761081	T	C	-0.511916	0.0099621	25980	0
cg03748376	rs72761098	G	A	1.39356	0.033387	18114	0
cg03748376	rs72766997	G	A	0.155321	0.0229705	9317	1.363e-11
cg03748376	rs72769047	A	G	0.124258	0.0148043	21364	4.724e-17
cg03748376	rs72769048	C	T	0.124258	0.0148043	21364	4.724e-17
cg03748376	rs72769096	A	C	0.114716	0.0150566	20355	2.556e-14
cg03748376	rs72770928	T	C	0.164751	0.0125467	24859	2.185e-39
cg03748376	rs72772787	T	C	0.490257	0.0178741	26648	1.26e-165
cg03748376	rs72772790	T	G	0.159192	0.010749	25834	1.263e-49
cg03748376	rs72772798	T	C	0.570525	0.0184934	26622	5.58e-209
cg03748376	rs72774606	A	G	0.571035	0.018473	26631	8.29e-210
cg03748376	rs72774609	A	G	0.122472	0.0094132	26452	1.064e-38
cg03748376	rs72774611	T	C	-0.082035	0.0112617	25863	3.231e-13
cg03748376	rs72774616	T	C	-0.171383	0.0120613	25535	8.023e-46
cg03748376	rs73130093	C	T	0.668264	0.0190653	26089	0
cg03748376	rs73130094	A	G	0.668087	0.0190696	26090	6.79e-269
cg03748376	rs73130097	T	C	0.668471	0.019063	26090	2.2e-269
cg03748376	rs73130102	A	G	0.669006	0.0190645	26091	9.02e-270
cg03748376	rs73132042	A	C	0.270548	0.0134603	26184	7.43e-90
cg03748376	rs73133632	T	C	0.645765	0.018296	27135	6.91e-273
cg03748376	rs73133634	C	A	0.645765	0.018296	27135	6.91e-273
cg03748376	rs73136737	A	G	0.658946	0.0183699	27137	8.69e-282
cg03748376	rs73136810	A	C	0.666111	0.0190478	26092	6.34e-268
cg03748376	rs73136821	C	T	0.667285	0.0190649	26090	2.19e-268
cg03748376	rs73136824	T	C	0.668087	0.0190696	26090	6.79e-269
cg03748376	rs73139498	A	G	0.255361	0.0268037	21975	1.618e-21
cg03748376	rs73145589	G	A	-0.198552	0.0151926	16322	4.951e-39
cg03748376	rs73147504	A	G	-0.19026	0.0159056	14536	5.629e-33
cg03748376	rs73147506	C	G	-0.191092	0.015911	14535	3.145e-33
cg03748376	rs7366813	G	A	-0.376899	0.0258654	16278	4.263e-48
cg03748376	rs7367627	C	G	-0.382324	0.0261379	16278	1.884e-48
cg03748376	rs7368310	T	G	-0.617235	0.0091358	21202	0
cg03748376	rs7412034	G	C	0.155542	0.0099775	26478	8.611e-55
cg03748376	rs7414419	T	G	0.149447	0.0134168	17023	8.122e-29
cg03748376	rs7414420	T	G	0.149132	0.0134174	17023	1.063e-28
cg03748376	rs7414791	C	A	-0.405504	0.0216681	23457	3.784e-78
cg03748376	rs74152685	T	G	-0.131056	0.0223066	24020	4.223e-09
cg03748376	rs74152824	C	T	0.656308	0.0180712	27747	8.43e-289
cg03748376	rs74152831	A	G	0.649347	0.0178703	27741	4.28e-289
cg03748376	rs74152832	C	G	0.650003	0.0178724	27741	1.31e-289
cg03748376	rs74152833	G	A	0.650003	0.0178724	27741	0
cg03748376	rs74152845	G	T	0.477272	0.0182883	25849	3.93e-150
cg03748376	rs74152846	T	G	0.472103	0.0190481	24266	1.31e-135
cg03748376	rs74152894	T	C	-0.349967	0.03036	19680	9.618e-31
cg03748376	rs74152895	G	A	-0.348977	0.0303738	19680	1.491e-30
cg03748376	rs74152899	A	C	-0.34636	0.0307542	19336	2.016e-29
cg03748376	rs74152900	T	C	-0.349438	0.0294335	20657	1.652e-32
cg03748376	rs74153205	T	C	-0.354994	0.0289988	21001	1.862e-34
cg03748376	rs74153208	A	T	-0.358234	0.0288849	21002	2.545e-35
cg03748376	rs74153220	T	C	-0.355868	0.0290766	20993	1.924e-34
cg03748376	rs74153225	T	C	-0.350751	0.0306668	19292	2.717e-30
cg03748376	rs74154285	A	G	0.508032	0.0168647	27748	2.35e-199
cg03748376	rs74154286	G	T	0.502639	0.0167982	27748	1.01e-196
cg03748376	rs74154287	A	G	0.502825	0.0168152	27748	1.8e-196
cg03748376	rs74154289	G	C	0.508	0.0168673	27743	0
cg03748376	rs74154290	A	G	0.50117	0.0170959	26888	6.62e-189
cg03748376	rs74154293	G	A	0.503232	0.017121	26889	6.8e-190
cg03748376	rs74154294	T	C	0.509485	0.0168491	27750	7.46e-201
cg03748376	rs74154295	T	C	0.508199	0.0168363	27750	3.76e-200
cg03748376	rs74154296	T	C	0.506715	0.016829	27749	3.63e-199
cg03748376	rs74154298	C	A	0.49918	0.0167624	27750	0
cg03748376	rs74154427	C	T	0.204343	0.0350494	5560	5.538e-09
cg03748376	rs74154543	A	G	0.127455	0.0169166	16883	4.909e-14
cg03748376	rs74154557	A	T	0.121408	0.0152214	19493	1.51e-15
cg03748376	rs74155337	A	C	-0.355064	0.0292353	20658	6.095e-34
cg03748376	rs74155340	C	G	-0.360341	0.0288736	21002	9.605e-36
cg03748376	rs74155903	T	A	0.658541	0.0191866	26085	0
cg03748376	rs74155911	C	T	0.669754	0.0190724	26087	3.78e-270
cg03748376	rs74155912	G	A	0.664931	0.0192306	26068	5.66e-262
cg03748376	rs74155913	T	C	0.673193	0.0190408	26085	8.34e-274
cg03748376	rs7415807	G	T	0.156576	0.0108869	22197	6.711e-47
cg03748376	rs7417519	A	G	0.207851	0.011806	16882	2.236e-69
cg03748376	rs7417616	G	A	-0.196697	0.0145816	17567	1.807e-41
cg03748376	rs7417968	C	T	-0.100732	0.0101372	21031	2.878e-23
cg03748376	rs7418152	G	T	-0.195459	0.0145829	17572	5.784e-41
cg03748376	rs74227716	A	G	0.577325	0.0366279	18411	5.69e-56
cg03748376	rs74227737	G	A	0.644483	0.0183041	27131	0
cg03748376	rs74381312	G	A	0.650372	0.0183687	26161	1.36e-274
cg03748376	rs74480086	C	A	0.65206	0.0181327	26878	3.47e-283
cg03748376	rs74632873	T	C	0.619064	0.0189956	26390	5.72e-233
cg03748376	rs74664924	G	T	-0.37069	0.0302481	19278	1.58e-34
cg03748376	rs74809911	G	A	0.283139	0.0475088	13055	2.527e-09
cg03748376	rs74898415	A	G	-0.355436	0.0294746	20657	1.737e-33
cg03748376	rs7511706	G	A	0.166893	0.0099709	26968	6.915e-63
cg03748376	rs7511939	C	T	-0.38946	0.026311	16278	1.418e-49
cg03748376	rs7511986	G	A	0.214412	0.0113929	18265	5.207e-79
cg03748376	rs7512555	A	G	0.649949	0.0181285	26871	0
cg03748376	rs7512743	A	G	-0.191273	0.0159078	14534	2.663e-33
cg03748376	rs7513161	A	T	0.166781	0.009965	26958	7.077e-63
cg03748376	rs7513295	G	A	-0.500284	0.0105656	27252	0
cg03748376	rs7513567	C	T	-0.0963906	0.0099075	21904	2.267e-22
cg03748376	rs7513691	A	G	-0.211145	0.0201272	8608	9.552e-26
cg03748376	rs7514354	A	C	0.271996	0.013446	26200	5.46e-91
cg03748376	rs7514903	C	T	-0.386885	0.0287898	13897	3.608e-41
cg03748376	rs75149240	G	A	0.659875	0.0181027	27747	6.46e-291
cg03748376	rs7515080	A	G	0.171428	0.0099016	27314	3.748e-67
cg03748376	rs7515408	C	T	0.138126	0.0101698	25699	5.12e-42
cg03748376	rs7515550	A	G	-0.0923303	0.0098446	22457	6.673e-21
cg03748376	rs7516034	G	A	-0.454036	0.0335321	21020	9.039e-42
cg03748376	rs7516692	A	G	-0.386885	0.0287898	13897	3.608e-41
cg03748376	rs7517319	C	A	0.166742	0.0099721	26968	9.228e-63
cg03748376	rs7517400	A	C	0.27114	0.0134396	26202	1.63e-90
cg03748376	rs75175851	G	A	0.67308	0.0186465	27120	2.54e-285
cg03748376	rs7517805	C	T	-0.197391	0.0146137	17572	0
cg03748376	rs7517994	A	G	0.270522	0.0140726	23951	2.358e-82
cg03748376	rs7518270	T	C	-0.0964044	0.0099074	21904	2.234e-22
cg03748376	rs7518275	C	G	-0.330135	0.0115294	24303	2.53e-180
cg03748376	rs7519015	C	G	0.124411	0.0135577	25638	4.457e-20
cg03748376	rs7519334	C	T	0.15998	0.0099633	26686	5.103e-58
cg03748376	rs7519437	T	A	-0.38946	0.026311	16278	1.418e-49
cg03748376	rs7519529	T	A	-0.380679	0.0223052	21880	2.62e-65
cg03748376	rs7520659	C	A	0.214373	0.011393	18265	5.569e-79
cg03748376	rs7520734	T	C	-0.0924873	0.0098435	22461	5.681e-21
cg03748376	rs75211695	C	G	0.356997	0.0304227	19775	8.477e-32
cg03748376	rs7521431	T	G	-0.0950465	0.0096049	23333	4.351e-23
cg03748376	rs7521474	G	A	-0.1974	0.0148168	17068	1.706e-40
cg03748376	rs7521689	G	T	0.164544	0.0100364	26478	2.085e-60
cg03748376	rs7522071	T	G	0.0339191	0.0101198	26882	0.000803
cg03748376	rs7522248	T	C	-0.388164	0.0279853	14383	9.588e-44
cg03748376	rs7522446	T	A	0.496707	0.0167613	27736	0
cg03748376	rs7522811	G	C	0.281332	0.013724	26311	2.19e-93
cg03748376	rs7522840	C	G	-0.0530164	0.0095452	23282	2.788e-08
cg03748376	rs7523613	T	C	-0.413509	0.0292791	25124	2.741e-45
cg03748376	rs7524700	A	G	0.160791	0.009963	26688	1.36e-58
cg03748376	rs7524816	G	A	0.48605	0.0199341	22561	2.6e-131
cg03748376	rs7524978	A	T	0.214476	0.0113929	18264	4.682e-79
cg03748376	rs7525316	G	A	0.217905	0.0164403	24733	4.26e-40
cg03748376	rs7525344	A	G	0.167399	0.0099697	26968	2.851e-63
cg03748376	rs7525640	T	C	-0.518685	0.0098639	26036	0
cg03748376	rs7525840	A	G	-0.19053	0.0168824	13174	1.543e-29
cg03748376	rs7525841	T	G	-0.190639	0.0168936	13172	1.561e-29
cg03748376	rs7526388	G	A	0.271363	0.0134401	26200	0
cg03748376	rs7527061	T	C	0.120261	0.0133168	26122	1.704e-19
cg03748376	rs7527822	T	C	0.166893	0.0099709	26968	6.915e-63
cg03748376	rs7527907	G	T	-0.19755	0.0146091	17570	1.154e-41
cg03748376	rs7527990	C	T	-0.196642	0.0146101	17565	2.715e-41
cg03748376	rs7527991	T	A	0.214397	0.0113933	18265	5.4e-79
cg03748376	rs75286076	A	G	0.133441	0.0130834	15470	1.997e-24
cg03748376	rs7528645	T	A	0.153326	0.0099764	26473	2.646e-53
cg03748376	rs75288294	A	G	0.337228	0.0406244	17880	1.031e-16
cg03748376	rs7529877	C	T	-0.200319	0.0146313	17565	1.147e-42
cg03748376	rs7530535	G	A	0.143817	0.0097595	27749	0
cg03748376	rs7532011	T	A	-0.355691	0.0117774	23725	2.29e-200
cg03748376	rs7532941	C	T	0.087959	0.0102674	25586	1.064e-17
cg03748376	rs7533011	G	A	0.497945	0.0170662	26888	0
cg03748376	rs7533090	G	A	0.494044	0.017045	26888	1.03e-184
cg03748376	rs7533658	C	T	0.482945	0.0202208	21728	4.53e-126
cg03748376	rs7534188	T	C	0.164183	0.0100252	26478	2.787e-60
cg03748376	rs7534575	A	G	0.271098	0.013442	26200	1.87e-90
cg03748376	rs7534587	C	G	0.270882	0.013439	26200	0
cg03748376	rs7534620	C	T	0.502577	0.0171092	26888	1.16e-189
cg03748376	rs7536995	C	T	0.144248	0.0097733	27732	2.673e-49
cg03748376	rs7537031	C	A	-0.122994	0.0134154	18008	4.816e-20
cg03748376	rs75376497	C	G	-0.352116	0.0279022	23863	1.646e-36
cg03748376	rs7537660	C	T	0.294564	0.0136859	26035	9.45e-103
cg03748376	rs7538645	C	T	0.161759	0.009853	27284	1.442e-60
cg03748376	rs7539711	T	C	0.272421	0.0134364	26201	2.14e-91
cg03748376	rs75397796	G	A	0.50905	0.0168767	27748	0
cg03748376	rs7540508	G	A	0.275034	0.0134805	26176	1.6e-92
cg03748376	rs7540715	C	T	0.219768	0.0115249	17770	4.578e-81
cg03748376	rs7540827	A	G	0.292884	0.0136863	26205	1.34e-101
cg03748376	rs7541196	A	G	-0.192196	0.0235975	25117	3.8e-16
cg03748376	rs7541216	A	G	-0.177023	0.0138279	17560	1.599e-37
cg03748376	rs75413149	A	G	-0.132525	0.0220362	24883	1.81e-09
cg03748376	rs7541715	T	C	0.27054	0.0130578	27312	2.35e-95
cg03748376	rs7541765	C	G	-0.1843	0.0131745	19835	1.815e-44
cg03748376	rs7543161	C	T	0.144559	0.0097638	27726	1.348e-49
cg03748376	rs7545074	C	G	-0.184175	0.0131741	19835	2.064e-44
cg03748376	rs7545170	T	G	-0.18476	0.0131678	19835	1.004e-44
cg03748376	rs7545751	T	C	0.171888	0.0099141	27283	0
cg03748376	rs7546574	T	A	0.144357	0.0097676	27733	1.999e-49
cg03748376	rs7546964	A	G	0.133299	0.0098945	26805	2.283e-41
cg03748376	rs7547007	A	G	-0.197391	0.0146137	17572	1.416e-41
cg03748376	rs7547354	A	G	0.139882	0.0109386	21863	1.915e-37
cg03748376	rs7547691	T	C	0.507386	0.0168264	27741	9.44e-200
cg03748376	rs7547808	A	T	0.165196	0.0105667	23988	4.294e-55
cg03748376	rs7548224	A	G	0.654968	0.0184139	27131	4.19e-277
cg03748376	rs7548369	G	C	-0.398462	0.0257375	17000	0
cg03748376	rs7548399	A	G	0.271374	0.0134392	26198	1.13e-90
cg03748376	rs7548508	A	G	0.271363	0.0134401	26200	1.18e-90
cg03748376	rs7548739	C	A	0.497993	0.0167665	27748	7.32e-194
cg03748376	rs7549018	C	G	-0.102302	0.010419	19907	9.345e-23
cg03748376	rs7549388	C	A	0.496795	0.0167388	27749	1.42e-193
cg03748376	rs7550643	C	T	-0.0595072	0.0091715	25039	8.682e-11
cg03748376	rs7550689	G	A	-0.40529	0.0219271	23055	2.805e-76
cg03748376	rs7551690	G	A	0.272422	0.0134357	26201	2.1e-91
cg03748376	rs7551888	C	T	-0.0993952	0.0098288	22483	4.857e-24
cg03748376	rs7552132	A	G	0.255047	0.0267889	21974	1.721e-21
cg03748376	rs7552632	T	G	0.50661	0.0168231	27750	3.17e-199
cg03748376	rs7552972	T	G	-0.197869	0.014823	17069	1.204e-40
cg03748376	rs7553300	A	G	0.504192	0.0168002	27750	7.03e-198
cg03748376	rs7553333	C	G	0.171428	0.0099016	27314	3.748e-67
cg03748376	rs7553421	A	T	-0.102074	0.0104228	19906	1.203e-22
cg03748376	rs7553600	A	G	0.498586	0.0167735	27749	3.68e-194
cg03748376	rs7553918	T	G	0.50518	0.0167991	27750	1.13e-198
cg03748376	rs7555046	C	T	0.258183	0.0133508	25207	2.553e-83
cg03748376	rs7555271	G	C	0.0855272	0.0123635	17411	4.59e-12
cg03748376	rs7555310	A	G	0.16076	0.0098438	27309	5.922e-60
cg03748376	rs7555424	A	G	0.160428	0.0098436	27303	1.025e-59
cg03748376	rs7555652	A	G	-0.119585	0.0137651	11915	3.702e-18
cg03748376	rs7555683	T	C	-0.198189	0.0148145	17075	8.132e-41
cg03748376	rs7556514	A	G	0.29986	0.018309	20744	2.757e-60
cg03748376	rs75618728	A	G	0.621287	0.0190209	26368	5.17e-234
cg03748376	rs75628065	C	A	-0.30454	0.0289078	20041	5.968e-26
cg03748376	rs75678044	T	C	0.228828	0.0253108	21427	1.556e-19
cg03748376	rs75738890	A	C	-0.196174	0.026788	24559	2.421e-13
cg03748376	rs75740724	G	A	-0.34566	0.0304161	19795	6.292e-30
cg03748376	rs75810186	T	C	0.158299	0.0125788	24368	2.565e-36
cg03748376	rs75916495	G	C	-0.197563	0.0146406	17569	1.693e-41
cg03748376	rs75970777	T	C	-0.138292	0.0222984	24042	5.58e-10
cg03748376	rs76022997	C	T	0.225311	0.0169897	23829	3.867e-40
cg03748376	rs76224494	G	C	0.49221	0.0174401	26925	3.06e-175
cg03748376	rs76228974	T	C	0.672703	0.0186399	27123	3.32e-285
cg03748376	rs76443185	C	T	-0.351125	0.0277987	23865	1.425e-36
cg03748376	rs76475555	G	C	0.861382	0.0300146	21222	0
cg03748376	rs76569234	A	G	-0.192169	0.014949	17552	8.066e-38
cg03748376	rs76615277	G	A	-0.384488	0.0261671	16278	7.088e-49
cg03748376	rs76694751	G	A	-0.181813	0.0238579	24719	2.524e-14
cg03748376	rs76702036	T	C	-0.349938	0.0302308	19672	5.482e-31
cg03748376	rs76799775	G	A	-0.350467	0.0292564	21165	4.57e-33
cg03748376	rs76866990	A	G	-0.166971	0.0115344	26475	1.721e-47
cg03748376	rs76938567	A	C	-0.401692	0.0465508	13225	6.183e-18
cg03748376	rs77054791	A	G	-0.138742	0.021887	24916	2.312e-10
cg03748376	rs77165143	G	C	0.769993	0.0202009	25716	6.77e-318
cg03748376	rs77210683	C	A	0.965794	0.0398551	17686	1.01e-129
cg03748376	rs77264197	T	A	0.614282	0.0189627	26385	3.32e-230
cg03748376	rs77358868	A	G	0.388068	0.041195	18515	4.499e-21
cg03748376	rs77379419	C	T	-0.137165	0.022107	24885	5.484e-10
cg03748376	rs77387591	C	G	0.361879	0.0292463	21371	0
cg03748376	rs77494867	T	C	-0.374688	0.0319613	16923	9.697e-32
cg03748376	rs77631118	A	G	0.614966	0.0189587	26392	8.24e-231
cg03748376	rs77668865	G	A	-0.34566	0.0304161	19795	6.292e-30
cg03748376	rs77801326	A	G	-0.200496	0.0120949	24990	1.024e-61
cg03748376	rs77857771	G	C	0.664741	0.0189064	25447	8.27e-271
cg03748376	rs77916099	T	C	-0.362084	0.029069	21001	1.297e-35
cg03748376	rs77941181	G	A	-0.134404	0.022203	24058	1.418e-09
cg03748376	rs77943956	C	T	0.38665	0.0361874	15995	1.201e-26
cg03748376	rs77950189	A	C	0.159469	0.0110756	21705	5.309e-47
cg03748376	rs77972867	G	C	-0.334642	0.0497894	6942	1.803e-11
cg03748376	rs77975286	A	G	0.346052	0.015341	27252	1.14e-112
cg03748376	rs78000267	G	C	0.508765	0.0168485	27747	2.63e-200
cg03748376	rs78070719	T	C	-0.136591	0.0221133	24886	6.539e-10
cg03748376	rs78074297	G	A	0.689171	0.0190672	26076	4.58e-286
cg03748376	rs78101098	A	T	0.492929	0.017442	26925	1.04e-175
cg03748376	rs78182622	T	G	-0.417178	0.0289168	8519	3.508e-47
cg03748376	rs78210694	C	T	-0.131962	0.0223311	24015	3.435e-09
cg03748376	rs78216492	T	C	0.507868	0.0168362	27750	6.79e-200
cg03748376	rs78216907	G	A	0.674452	0.0184794	26884	1.22e-291
cg03748376	rs78250653	T	C	-0.376891	0.025298	16999	3.393e-50
cg03748376	rs78282954	G	A	-0.377972	0.0120506	24642	5.99e-216
cg03748376	rs78483052	C	G	0.507996	0.0168666	27748	2.78e-199
cg03748376	rs78512685	G	A	-0.186856	0.0236858	24548	3.048e-15
cg03748376	rs78570845	G	A	-0.205196	0.0193042	13323	2.17e-26
cg03748376	rs78648942	T	C	-0.157023	0.0217811	25608	5.63e-13
cg03748376	rs78815738	G	A	-0.137675	0.0221114	24884	4.772e-10
cg03748376	rs78862957	A	G	-0.577545	0.0088149	25848	0
cg03748376	rs78869873	G	A	-0.454746	0.0370659	21321	0
cg03748376	rs78872363	A	G	0.389139	0.0269357	21905	2.62e-47
cg03748376	rs78885259	A	C	0.668471	0.019063	26090	2.2e-269
cg03748376	rs78930455	A	G	0.416316	0.0271682	22509	5.316e-53
cg03748376	rs78942275	T	G	-0.614068	0.0088398	22946	0
cg03748376	rs79235483	A	C	0.128723	0.0107001	22886	0
cg03748376	rs79322592	C	A	0.150853	0.0116201	20185	0
cg03748376	rs79329865	T	C	0.661835	0.0187768	26631	3.75e-272
cg03748376	rs79352435	T	C	-0.166522	0.0192363	25092	4.858e-18
cg03748376	rs79356174	T	C	-0.351849	0.0277887	23865	9.65e-37
cg03748376	rs79360971	C	A	0.659505	0.0183566	26886	1.14e-282
cg03748376	rs79448442	T	C	0.664772	0.019263	26085	5.6e-261
cg03748376	rs79500069	C	T	0.674798	0.0185655	27135	0
cg03748376	rs79512678	G	A	-0.348442	0.0285314	23018	0
cg03748376	rs79563598	T	A	0.674228	0.0191443	26090	1.06e-271
cg03748376	rs79580968	T	A	-0.135157	0.0222302	24057	0
cg03748376	rs79793948	T	A	0.673968	0.0191475	26090	2.09e-271
cg03748376	rs79928363	A	G	0.565711	0.0199372	24934	4.15e-177
cg03748376	rs79945145	G	A	-0.417364	0.0262106	24232	4.353e-57
cg03748376	rs79998311	A	G	0.697898	0.0232729	17491	1.42e-197
cg03748376	rs80000012	A	G	1.03017	0.0414506	16718	2.4e-136
cg03748376	rs80109177	T	G	0.614918	0.0189616	26392	1.05e-230
cg03748376	rs80127779	A	G	-0.354545	0.0289281	21509	1.558e-34
cg03748376	rs80254636	A	G	-0.139653	0.0220498	24890	2.396e-10
cg03748376	rs80260298	G	A	0.157371	0.0110625	21705	6.35e-46
cg03748376	rs8179377	C	T	0.188205	0.0101531	26396	1.047e-76
cg03748376	rs841152	G	A	0.488694	0.0165347	27745	5.55e-192
cg03748376	rs841154	C	T	0.486452	0.0168126	26884	0
cg03748376	rs841158	T	C	0.216359	0.0124013	24364	3.665e-68
cg03748376	rs841159	T	C	0.139739	0.0094888	25161	0
cg03748376	rs841163	T	C	0.489226	0.0165108	27749	6.01e-193
cg03748376	rs841164	G	A	0.145561	0.0091066	27257	0
cg03748376	rs841165	C	T	0.489204	0.0165142	27745	7.51e-193
cg03748376	rs841167	C	T	0.490042	0.0165221	27745	0
cg03748376	rs841168	G	C	0.490042	0.0165221	27745	2.54e-193
cg03748376	rs841169	G	C	0.489369	0.0165267	27743	1.08e-192
cg03748376	rs841170	C	G	0.489687	0.0165258	27745	5.83e-193
cg03748376	rs9325976	A	G	0.100051	0.0129747	24300	1.246e-14
cg03748376	rs9426176	A	G	0.0316638	0.0098867	25822	0.001362
cg03748376	rs9435891	T	C	-0.09875	0.0100807	21341	1.171e-22
cg03748376	rs9435892	T	A	-0.0995816	0.0104372	19907	1.415e-21
cg03748376	rs9435894	A	G	0.590222	0.0189284	25718	0
cg03748376	rs9435897	C	G	0.218518	0.0160024	25107	1.877e-42
cg03748376	rs9435899	T	G	0.107757	0.0127244	25117	2.485e-17
cg03748376	rs9435907	A	G	0.108543	0.012734	25118	1.543e-17
cg03748376	rs9435919	C	T	-0.0982111	0.0104278	19885	4.589e-21
cg03748376	rs9435920	T	C	-0.0941903	0.0098404	22470	1.051e-21
cg03748376	rs9435921	T	G	-0.0995816	0.0104372	19907	1.415e-21
cg03748376	rs9435924	C	T	0.63385	0.024895	15242	5.34e-143
cg03748376	rs9435925	C	G	0.626923	0.0248324	15242	1.25e-140
cg03748376	rs9439334	T	C	0.125035	0.0135296	25639	2.429e-20
cg03748376	rs9439343	A	G	0.120318	0.0133127	26123	1.598e-19
cg03748376	rs945955	A	G	-0.34353	0.0134539	18617	8.28e-144
cg03748376	rs946697	C	G	-0.204549	0.0091901	26434	0
cg03748376	rs946699	C	T	-0.214084	0.0093401	25945	2.87e-116
cg03748376	rs946761	T	C	0.217208	0.0113258	18283	5.644e-82
cg03748376	rs946764	A	C	0.218357	0.0113277	18272	8.463e-83
cg03748376	rs954474	T	C	-0.197247	0.0146064	17573	1.477e-41
cg03748376	rs954475	G	T	-0.196654	0.0145885	17566	2.049e-41
cg03748376	rs9629004	A	G	0.270524	0.0134158	26200	2e-90
cg03748376	rs9633404	T	A	0.266258	0.0133832	26188	4.495e-88
cg03748376	rs9651175	G	T	0.161542	0.010036	26473	0
cg03748376	rs9651176	A	G	0.161243	0.0100407	26473	4.947e-58
cg03748376	rs9651177	T	C	0.161369	0.0100365	26473	3.621e-58
cg03748376	rs9658821	C	A	-0.374833	0.0295995	13175	9.419e-37
cg03748376	rs9659280	A	T	-0.374833	0.0295995	13175	9.419e-37
cg03748376	rs9659424	A	G	0.257527	0.0144155	22183	2.227e-71
cg03748376	rs9660769	G	C	0.171824	0.0099101	27307	2.416e-67
cg03748376	rs9662041	A	T	0.161906	0.0098453	27311	9.111e-61
cg03748376	rs9662385	C	T	0.163175	0.0110521	21626	2.496e-49
cg03748376	rs9725382	A	G	-0.407106	0.021937	23055	0
cg03748376	rs9729624	G	A	-0.391308	0.0263017	16278	4.603e-50
cg03748376	rs9787213	C	T	0.138946	0.0101168	26190	6.337e-43
cg03748376	rs9787332	C	T	0.146075	0.0097542	27722	1.061e-50
cg03748376	rs980398	G	A	0.13324	0.0092283	27732	2.978e-47
cg04028570	chr1:247461158:D	D	I	0.037938	0.0141179	13668	0.007205	1	0	35.7	?+-??-????+??++?+++-??+-???-?-+???++
cg04028570	chr1:247684602:D	D	I	-0.180368	0.0262894	19902	6.845e-12	1	0	30.2	----+-??-?-?-+-------+--????---?-?-+
cg04028570	chr1:247732305:D	D	I	0.10264	0.0126987	12950	6.333e-16	1	0	32.8	?++??+????+??++?++++??++???+??+???++
cg04028570	chr1:247752627:I	I	D	0.442779	0.0477639	7440	1.858e-20	1	0	41.6	??????????-??+-??-????--??????????--
cg04028570	chr1:247850393:I	I	D	0.0452517	0.01268	19902	0.0003587	1	0	18.3	+-+++-??-?-?---+--------????-+-?-?--
cg04028570	chr1:247880570:D	D	I	0.487287	0.0234676	13668	9.13e-96	1	0	36.3	?++??+????+??++?++++??++???+?++???-+
cg04028570	chr1:247884952:D	D	I	0.342365	0.0189407	13668	4.964e-73	1	0	38.8	?++??+????+??++?++++??++???+?++???++
cg04028570	chr1:247888787:D	D	I	0.395597	0.0221127	13668	1.41e-71	1	0	37.2	?++??+????+??++?++++??++???+?++???-+
cg04028570	chr1:247900721:D	D	I	0.479809	0.0194231	20716	9.94e-135	1	0	38.6	+++?++??-?+?++++++++++++??+++++?+?-+
cg04028570	chr1:247907755:I	I	D	0.478939	0.0231029	13668	1.83e-95	1	0	28.3	?--??-????-??--?----??--???-?--???+-
cg04028570	chr1:247908691:I	I	D	0.478939	0.0231029	13668	1.83e-95	1	0	28.3	?--??-????-??--?----??--???-?--???+-
cg04028570	chr1:247908719:I	I	D	0.440235	0.0185964	21175	6.82e-124	1	0	65.4	------??+?-?------------??-----?-?+-
cg04028570	chr1:247920201:D	D	I	0.589852	0.021322	20716	1.89e-168	1	0	48.9	+++?++??-?+?++++++++++++??+++++?+?++
cg04028570	chr1:247920508:I	I	D	0.564887	0.021108	20510	9.03e-158	1	0	60.6	------??+?-?------------??-?---?-?--
cg04028570	chr1:247922659:D	D	I	0.594582	0.0211624	21175	1.09e-173	1	0	49.5	++++++??-?+?++++++++++++??+++++?+?++
cg04028570	chr1:247924896:I	I	D	0.375253	0.0171295	18693	2.24e-106	1	0	57.1	------??+?-?------------??????-?-?--
cg04028570	chr1:247928158:I	I	D	0.580463	0.0214777	19902	7.26e-161	1	0	53.5	------??+?-?------------????---?-?--
cg04028570	chr1:247931044:D	D	I	0.648636	0.0261761	13668	1.48e-135	1	0	56.1	?++??+????+??++?++++??++???+?++???++
cg04028570	chr1:247931143:D	D	I	0.495137	0.0247904	12563	9.469e-89	1	0	0	?++??+????+??++?++?+??++?????++???++
cg04028570	chr1:247934449:D	D	I	0.644331	0.0217759	20011	2.06e-192	1	0	49	++++++????+?++++++++++++???++++?+?++
cg04028570	chr1:247934739:D	D	I	0.648831	0.0218404	20011	6.08e-194	1	0	49.7	++++++????+?++++++++++++???++++?+?++
cg04028570	chr1:247936187:D	D	I	0.644942	0.0217663	20011	6.09e-193	1	0	48.4	++++++????+?++++++++++++???++++?+?++
cg04028570	chr1:247938139:I	I	D	0.647971	0.0219035	20011	2.47e-192	1	0	51.2	------????-?------------???----?-?--
cg04028570	chr1:247941523:I	I	D	0.306011	0.0188513	13668	2.955e-59	1	0	39.6	?--??-????-??--?----??--???-?--???--
cg04028570	chr1:247943968:D	D	I	0.247925	0.015019	20127	3.244e-61	1	0	60.8	++++++??-?+?++++++?++-++???++++?+?++
cg04028570	chr1:247945211:I	I	D	0.263148	0.0155553	19672	3.377e-64	1	0	57.5	---?--??+?-?----+-?--+--???----?-?--
cg04028570	chr1:247946104:I	I	D	0.266709	0.0153497	20132	1.266e-67	1	0	57.6	------??+?-?----+-?-----???----?-?--
cg04028570	chr1:247946469:D	D	I	0.266178	0.0153925	20132	5.338e-67	1	0	59.3	++++++??-?+?++++-+?++-++???++++?+?++
cg04028570	chr1:247948413:D	D	I	0.266249	0.0153406	20132	1.782e-67	1	0	58.5	++++++??-?+?++++-+?+++++???++++?+?++
cg04028570	chr1:247950488:D	D	I	0.266998	0.0153505	20132	9.26e-68	1	0	58.8	++++++??-?+?++++-+?+++++???++++?+?++
cg04028570	chr1:247950735:I	I	D	0.266998	0.0153505	20132	9.26e-68	1	0	58.8	------??+?-?----+-?-----???----?-?--
cg04028570	chr1:247950830:D	D	I	0.283724	0.0188951	13233	5.79e-51	1	0	50.6	?++??+????+??++?-+?+??++???+?++???++
cg04028570	chr1:247951688:D	D	I	0.628444	0.0209932	20567	6.78e-197	1	0	70.6	++++++??-?+?++++++++++++???++++?+?++
cg04028570	chr1:247952151:D	D	I	0.284133	0.0189435	13233	7.455e-51	1	0	48.7	?++??+????+??++?-+?+??++???+?++???++
cg04028570	chr1:247952158:D	D	I	0.289945	0.0167014	18598	1.641e-67	1	0	55.7	+++?-+??-?+?++++-+?+??++???++++?+?++
cg04028570	chr1:247952240:I	I	D	0.261833	0.0195179	12554	4.937e-41	1	0	43.3	?--??-????-??--?--?-??--?????--???--
cg04028570	chr1:247955613:D	D	I	0.284472	0.0189111	13233	3.862e-51	1	0	49.7	?++??+????+??++?-+?+??++???+?++???++
cg04028570	chr1:247956722:D	D	I	0.267879	0.0153613	20132	4.204e-68	1	0	59.1	++++++??-?+?++++-+?++-++???++++?+?++
cg04028570	chr1:247958690:D	D	I	0.269248	0.0153445	20132	6.279e-69	1	0	59.6	++++++??-?+?++++-+?++-++???++++?+?++
cg04028570	chr1:247960408:D	D	I	0.268612	0.0153375	20132	1.132e-68	1	0	59.5	++++++??-?+?++++-+?++-++???++++?+?++
cg04028570	chr1:247964297:I	I	D	0.263859	0.0151977	20131	1.606e-67	1	0	60.3	------??+?-?----+-?--+--???----?-?--
cg04028570	chr1:247978541:I	I	D	0.265197	0.0154787	19673	8.42e-66	1	0	56.3	---?--??+?-?----+-?--+--???----?-?--
cg04028570	chr1:247987168:D	D	I	0.640498	0.0207089	21175	4.93e-210	1	0	70.8	++++++??-?+?++++++++++++??+++++?+?++
cg04028570	chr1:247989025:D	D	I	0.59078	0.0201498	21174	5.86e-189	1	0	68.7	++++++??-?+?++++++++++++??+++++?+?++
cg04028570	chr1:247989610:I	I	D	0.168551	0.0114408	21175	3.988e-49	1	0	47.6	----+-??+?-?------------??-----?-?--
cg04028570	chr1:247989967:I	I	D	0.168738	0.0114504	21175	3.763e-49	1	0	45.6	----+-??+?-?------------??-----?-?--
cg04028570	chr1:247992353:D	D	I	0.184606	0.0141195	13662	4.605e-39	1	0	36.8	?++??+????+??++?++++??++???+?++???++
cg04028570	chr1:247992683:I	I	D	0.662597	0.0211672	20619	4.25e-215	1	0	60.1	------????-?------------??-----?-?--
cg04028570	chr1:247994379:D	D	I	0.642374	0.0206225	21175	5.2e-213	1	0	70.5	++++++??-?+?++++++++++++??+++++?+?++
cg04028570	chr1:247995978:I	I	D	0.633617	0.0203744	21175	2.51e-212	1	0	71.5	------??+?-?------------??-----?-?--
cg04028570	chr1:247999570:D	D	I	0.265499	0.0242184	6615	5.775e-28	1	0	14.4	?++??????????++?++???????????++???++
cg04028570	chr1:248006180:I	I	D	0.278889	0.0204177	11914	1.781e-42	1	0	34.5	?--???????-??--?--?-??--???-??-???+-
cg04028570	chr1:248006660:D	D	I	-0.0767615	0.0162807	7827	2.419e-06	1	0	38.2	---?-?????-??-???-??????????-???-?++
cg04028570	chr1:248011097:I	I	D	0.501409	0.0249674	13668	1.05e-89	1	0	39.7	?--??-????-??--?----??--???-?--???--
cg04028570	chr1:248011486:D	D	I	0.47848	0.0200495	21174	7.08e-126	1	0	45.9	++++++??+?+?++++++++++++??+++++?+?++
cg04028570	chr1:248016442:D	D	I	0.127603	0.0113484	20563	2.476e-29	1	0	59.3	++++-+??-?-?+++++++++-++???++++?+?++
cg04028570	chr1:248037277:D	D	I	0.127975	0.0126918	18777	6.552e-24	1	0	70.6	+++?-+??+?+?+++-++++--++???+?++???--
cg04028570	chr1:248040710:D	D	I	-0.140515	0.0198384	8301	1.411e-12	1	0	8.7	?--???????-??--?+-?????-?????--???--
cg04028570	chr1:248059779:I	I	D	-0.285352	0.0143549	19466	6.265e-88	1	0	13.6	++++++??+?+?++++++?+++++????+++?+?++
cg04028570	chr1:248060246:I	I	D	-0.197403	0.0106264	19901	4.961e-77	1	0	59.9	++++++??-?+?++++++++++++????+++?+?++
cg04028570	chr1:248063886:D	D	I	-0.348056	0.0136171	19467	4.22e-144	1	0	9.2	------??-?-?------?-----????---?-?--
cg04028570	chr1:248067622:I	I	D	-0.376009	0.0414355	12059	1.141e-19	1	0	7.5	?++??+????+??++?-+?+??+??????++???++
cg04028570	chr1:248073856:I	I	D	-0.194524	0.0149913	10892	1.678e-38	1	0	73.9	+-+++???+?+?++?+-+??+???????+???+?++
cg04028570	chr1:248080131:D	D	I	-0.495252	0.0142991	12568	7.47e-263	1	0	39.9	?--??-????-??--?--?-??--?????--???--
cg04028570	chr1:248082544:D	D	I	-0.456738	0.0135381	14339	1.64e-249	1	0	61.9	-??--???-?-?----?-??----????-???-?--
cg04028570	chr1:248082570:D	D	I	-0.358178	0.0212151	19466	5.984e-64	1	0	36.3	------??+?-?------?-----????---?-?--
cg04028570	chr1:248087296:D	D	I	-0.474468	0.0142769	11829	3.56e-242	1	0	33	?--??-????-??--?--?-??--??????-???--
cg04028570	chr1:248092902:D	D	I	-0.450171	0.0141488	12365	3.78e-222	1	0	51	-----???-?-?----?-??--??????-???-?--
cg04028570	chr1:248098736:I	I	D	-0.539099	0.0129888	12566	0	1	0	34.1	?++??+????+??++?++?+??++?????++???++
cg04028570	chr1:248114375:D	D	I	-0.376173	0.0238676	18958	5.789e-56	1	0	26.5	------??-?-?------?----?????---?-?--
cg04028570	chr1:248117234:D	D	I	-0.352184	0.0341021	7296	5.3e-25	1	0	49.2	?--??????????-???-????-???????-???+-
cg04028570	chr1:248117922:D	D	I	-0.355048	0.0329096	8915	3.897e-27	1	0	49	?--??????????-???-?-??-??????--???--
cg04028570	chr1:248118262:D	D	I	-0.35092	0.0310106	11341	1.092e-29	1	0	36	?--??-????-??--?--?-??-???????-???--
cg04028570	chr1:248120455:D	D	I	-0.363865	0.0300667	12058	1.031e-33	1	0	41.5	?--??-????-??--?--?-??-??????--???--
cg04028570	chr1:248123247:D	D	I	-0.345721	0.0320061	9504	3.378e-27	1	0	52	?--??-???????-???-?-??-??????--???--
cg04028570	chr1:248135672:D	D	I	0.457989	0.0233018	16851	5.274e-86	1	0	29.3	+++?++??-?+?++?+-+?+??+????++++?+?++
cg04028570	chr1:248135934:D	D	I	0.451039	0.0282367	11473	1.954e-57	1	0	0	?++??+????+??+??-+?+??+????+?++???++
cg04028570	chr1:248135949:I	I	D	0.451039	0.0282367	11473	1.954e-57	1	0	0	?--??-????-??-??+-?-??-????-?--???--
cg04028570	chr1:248221975:D	D	I	0.213018	0.0191003	18651	6.952e-29	1	0	0	++++++??+?+?++?+++++++++????+++?+?++
cg04028570	chr1:248303769:D	D	I	0.237281	0.0281233	17656	3.252e-17	1	0	0	++++++??-?+?++?++++++++??????++?+?++
cg04028570	chr1:248356898:I	I	D	-0.0401543	0.0110944	17226	0.0002954	1	0	52	+--+-+????+??-+--+?+?--???++-++???++
cg04028570	chr1:248360196:D	D	I	-0.134477	0.0169457	13159	2.092e-15	1	0	37.3	?--??-????-??--?--+-??-????-?--???--
cg04028570	chr1:248365586:I	I	D	-0.0484984	0.010521	18956	4.033e-06	1	0	47.2	+--+-+????+?+-+--+?+?--???++-++?+?++
cg04028570	chr1:248366067:I	I	D	-0.0494994	0.0128406	12721	0.0001158	1	0	57.6	?+-??+????+??-+?-+?+??-????+?++???++
cg04028570	chr1:248379240:D	D	I	-0.105151	0.0180345	9999	5.524e-09	1	0	33.1	?--??-????-??+??--?-??-????-?-????--
cg04028570	chr1:248414231:I	I	D	0.152541	0.0113562	20280	3.901e-41	1	0	36.4	---?--??+?-?------?-----??-----?-?--
cg04028570	chr1:248422195:I	I	D	0.172873	0.0141951	13232	4.051e-34	1	0	43	?--??-????-??--?--?-??--???-?--???--
cg04028570	chr1:248434711:I	I	D	0.181244	0.0115079	19936	6.92e-56	1	0	43.4	---?--??+?-?------?--?--??-----?-?--
cg04028570	chr1:248437247:I	I	D	0.17456	0.0114315	20395	1.21e-52	1	0	30.4	------??-?-?------?--?--??-----?-?--
cg04028570	chr1:248443913:D	D	I	0.19229	0.0142399	13233	1.49e-41	1	0	28.1	?++??+????+??++?++?+??++???+?++???++
cg04028570	chr1:248443916:D	D	I	0.19229	0.0142399	13233	1.49e-41	1	0	28.1	?++??+????+??++?++?+??++???+?++???++
cg04028570	chr1:248443967:I	I	D	0.19629	0.0141511	13230	9.485e-44	1	0	10.1	?--??-????-??--?--?-??--???-?--???--
cg04028570	chr1:248443972:I	I	D	0.191861	0.014239	13233	2.215e-41	1	0	25.5	?--??-????-??--?--?-??--???-?--???--
cg04028570	chr1:248443974:I	I	D	0.191861	0.014239	13233	2.215e-41	1	0	25.5	?--??-????-??--?--?-??--???-?--???--
cg04028570	chr1:248443995:I	I	D	0.190836	0.0142406	13233	5.976e-41	1	0	23	?--??-????-??--?--?-??--???-?--???--
cg04028570	chr1:248444008:I	I	D	0.190836	0.0142406	13233	5.976e-41	1	0	23	?--??-????-??--?--?-??--???-?--???--
cg04028570	chr1:248444141:I	I	D	0.169585	0.0114682	19915	1.765e-49	1	0	30.8	---?--??-?-?------?--?--??-----?-?--
cg04028570	chr1:248448245:I	I	D	0.177754	0.0114314	20395	1.6e-54	1	0	28.2	------??-?-?------?--?--??-----?-?--
cg04028570	chr1:248450088:I	I	D	0.168228	0.0113506	20393	1.071e-49	1	0	24.1	------??-?-?------?--?--??-----?-?--
cg04028570	chr1:248456058:I	I	D	-0.18594	0.0162454	13003	2.47e-30	1	0	0	?++??+????+??++?++++??++?????++???++
cg04028570	chr1:248457198:I	I	D	0.17967	0.0114459	20395	1.577e-55	1	0	33.4	------??+?-?------?--?--??-----?-?--
cg04028570	chr1:248458875:D	D	I	-0.184435	0.0133573	19902	2.289e-43	1	0	0	------??+?-?------------????---?-?--
cg04028570	chr1:248467439:I	I	D	0.197126	0.0142666	13233	2.003e-43	1	0	34.4	?--??-????-??--?--?-??--???-?--???--
cg04028570	chr1:248469282:I	I	D	0.197815	0.0142828	13233	1.274e-43	1	0	34.3	?--??-????-??--?--?-??--???-?--???--
cg04028570	chr1:248474416:D	D	I	0.174122	0.0114696	20132	4.706e-52	1	0	36.8	++++++??-?+?++++++?+++++???++++?+?++
cg04028570	chr1:248474927:I	I	D	0.172325	0.0114685	20132	4.968e-51	1	0	35.6	------??+?-?------?-----???----?-?--
cg04028570	chr1:248474981:I	I	D	0.172589	0.0116784	19328	2.018e-49	1	0	36.3	---?--??-?-?------?--?--???----?-?--
cg04028570	chr1:248475901:D	D	I	0.172526	0.0116671	19327	1.767e-49	1	0	34.5	+++?++??+?+?++++++?++?++???++++?+?++
cg04028570	chr1:248476839:I	I	D	0.188605	0.0141872	13233	2.507e-40	1	0	32.9	?--??-????-??--?--?-??--???-?--???--
cg04028570	chr1:248477139:I	I	D	0.173811	0.0114714	20132	7.382e-52	1	0	38	------??+?-?------?-----???----?-?--
cg04028570	chr1:248478866:I	I	D	0.173411	0.0112946	20740	3.36e-53	1	0	31.3	------??+?-?------?-----??-----?-?--
cg04028570	chr1:248481892:D	D	I	0.187947	0.0141811	13233	4.314e-40	1	0	33.6	?++??+????+??++?++?+??++???+?++???++
cg04028570	chr1:248482618:D	D	I	0.173332	0.0112869	20740	3.187e-53	1	0	37.3	++++++??-?+?++++++?+++++??+++++?+?++
cg04028570	chr1:248483774:I	I	D	0.17261	0.0112884	20740	8.781e-53	1	0	36.8	------??+?-?------?-----??-----?-?--
cg04028570	chr1:248488128:I	I	D	0.188213	0.0141877	13233	3.65e-40	1	0	33.5	?--??-????-??--?--?-??--???-?--???--
cg04028570	chr1:248490940:D	D	I	0.176509	0.0116897	19411	1.631e-51	1	0	38.4	++++++??-?+?++++++?+++++??++?++???++
cg04028570	chr1:248493046:I	I	D	0.173825	0.0112925	20740	1.823e-53	1	0	33.5	------??+?-?------?-----??-----?-?--
cg04028570	chr1:248499255:D	D	I	-0.178261	0.0156059	14714	3.222e-30	1	0	11.5	---?--??+?-?--?---?-??-?????--??-?--
cg04028570	chr1:248511750:D	D	I	0.186654	0.0137462	13873	5.369e-42	1	0	61	+++?+???-?+?++?+++??+?+????++???+?++
cg04028570	chr1:248516675:I	I	D	0.239672	0.0209205	5017	2.187e-30	1	0	57.4	?--???????-??-??--?????????-??????--
cg04028570	chr1:248517332:I	I	D	0.21447	0.0142188	11167	2.079e-51	1	0	56.3	---?-?????-?--?---??-?????---???-?--
cg04028570	chr1:248518266:D	D	I	0.213439	0.0142262	11167	6.997e-51	1	0	55.3	+++?+?????+?++?+++??+?????+++???+?++
cg04028570	chr1:248518500:I	I	D	-0.185051	0.0159319	13762	3.453e-31	1	0	33.2	+++?+???-?+?++?+++????+???+++???+?++
cg04028570	chr1:248520080:D	D	I	0.228173	0.021044	5015	2.162e-27	1	0	57.5	?++???????+??+??++?????????+??????++
cg04028570	chr1:248521658:D	D	I	-0.181096	0.017605	11001	8.097e-25	1	0	36.8	---?-???+?-?--?---????????---???-?--
cg04028570	chr1:248522575:D	D	I	-0.18057	0.0176372	11001	1.339e-24	1	0	34.4	---?-???+?-?--?---????????---???-?--
cg04028570	chr1:248525328:I	I	D	-0.204797	0.0188848	10393	2.117e-27	1	0	12.5	+++?+???-?+?++?+++?????????++???+?++
cg04028570	chr1:248530644:D	D	I	-0.196096	0.0264519	5019	1.232e-13	1	0	0	?--???????-??+??--?????????-??????--
cg04028570	chr1:248531035:I	I	D	-0.198742	0.0185929	11001	1.145e-26	1	0	38.5	+++?+???-?+?++?+++????????+++???+?++
cg04028570	chr1:248533336:I	I	D	-0.215884	0.0259125	5019	7.998e-17	1	0	0	?++???????+??+??++?????????+??????++
cg04028570	chr1:248533361:D	D	I	-0.204138	0.0183539	11002	9.767e-29	1	0	41.1	---?-???+?-?--?---????????---???-?--
cg04028570	chr1:248539941:D	D	I	-0.204033	0.0261935	5019	6.729e-15	1	0	0	?--???????-??-??--?????????-??????--
cg04028570	chr1:248545158:D	D	I	0.204585	0.0145101	11110	0	1	0	72.1	+++?+???-?+?++?+++??+??????++???+?++
cg04028570	chr1:248545836:I	I	D	0.250388	0.0213101	5016	7.083e-32	1	0	69.5	?--???????-??-??--?????????-??????--
cg04028570	chr1:248552408:I	I	D	-0.19858	0.018553	10998	9.807e-27	1	0	38.6	+++?+???-?+?++?+++????????+++???+?++
cg04028570	chr1:248552562:D	D	I	-0.198905	0.0185544	10999	8.193e-27	1	0	36.2	---?-???+?-?--?---????????---???-?--
cg04028570	chr1:248567300:D	D	I	-0.203588	0.0262101	5019	8.003e-15	1	0	0	?--???????-??-??--?????????-??????--
cg04028570	chr1:248572563:D	D	I	-0.197545	0.0201331	9229	9.998e-23	1	0	55.1	?--?-???+?-?--?---????????---???-?--
cg04028570	chr1:248574323:I	I	D	-0.211893	0.0260086	5019	3.73e-16	1	0	0	?++???????+??+??++?????????+??????++
cg04028570	chr1:248575117:D	D	I	0.173842	0.019163	8141	1.172e-19	1	0	35.5	?++?+???-?+?+??+++????????+++?????++
cg04028570	chr1:248842147:D	D	I	0.137958	0.0192208	12059	7.097e-13	1	0	0	?++??-????+??-+?++?+??+??????++???++
cg04028570	chr1:248847342:D	D	I	0.139906	0.0188832	12810	1.272e-13	1	0	0	?++?-+????+??-?+++?+??++???+?++???++
cg04028570	chr1:248855220:I	I	D	0.128196	0.0180213	13668	1.131e-12	1	0	22.8	?--??+????-??+-?--+-??--???-?--???--
cg04028570	chr1:248856023:I	I	D	0.129436	0.015198	20286	1.643e-17	1	0	28.2	----++??-?-??+----+-----??-----?-?--
cg04028570	chr1:248857217:D	D	I	0.136187	0.015309	20287	5.795e-19	1	0	26.3	++++-+??+?+??-++++-+++++??+++++?+?++
cg04028570	chr1:248867990:D	D	I	0.126286	0.0170544	15684	1.313e-13	1	0	31.6	+++?--????+??-?+++-+??++????+++?+?++
cg04028570	chr1:248868119:D	D	I	0.125946	0.0155412	19013	5.319e-16	1	0	37.9	++++--??-?+??-++++-+++++????+++?+?++
cg04028570	chr1:248870681:I	I	D	0.127817	0.0198156	11243	1.116e-10	1	0	42.5	?--??-????-??+??--+-??-??????--???--
cg04028570	chr1:248871566:I	I	D	0.121559	0.0194222	11243	3.881e-10	1	0	44.7	?--??+????-??+??--+-??-??????--???--
cg04028570	chr1:248872166:D	D	I	0.117435	0.0161979	17254	4.168e-13	1	0	45.2	++++--??+?+??-?+++-++++?????+++?+?++
cg04028570	chr1:248873601:D	D	I	0.128961	0.0166053	16794	8.085e-15	1	0	46	+++?--??+?+??-?+++-++++?????+++?+?++
cg04028570	chr1:248877865:D	D	I	0.123793	0.0164597	17254	5.437e-14	1	0	43.8	++++-+??+?+??-?+++-++++?????+++?+?++
cg04028570	chr1:248880227:I	I	D	0.112648	0.0162	17235	3.561e-12	1	0	44.1	----++??-?-??+?---+----?????---?-?--
cg04028570	chr1:249073147:D	D	I	0.0826506	0.0119385	19014	4.421e-12	1	0	47.9	++++--??+?+??-++-+-+++++????+-+?+?++
cg04028570	chr1:249074572:I	I	D	0.0724276	0.013257	13003	4.673e-08	1	0	65.2	?--??+????-??+-?+-+-??--?????--???--
cg04028570	rs1007593	T	C	0.173912	0.0105512	24644	4.886e-61	1	0	42.1	++++-+?+-++?+++++++++++++?+++++++?++
cg04028570	rs10127803	A	T	0.173384	0.0105726	23577	1.932e-60	1	0	29.9	++++++?+-++?++++++?++++++??++++++?++
cg04028570	rs10157089	A	G	0.172897	0.0104244	24214	8.825e-62	1	0	31.1	++++++?+-++?++++++?++++++?+++++++?++
cg04028570	rs10158180	C	T	0.173938	0.0104341	24183	2.162e-62	1	0	26.8	------?-+--?------?------?-------?--
cg04028570	rs10158431	A	G	0.184255	0.0105009	24180	6.318e-69	1	0	36.4	++++++?+-++?++++++?++++++?+++++++?++
cg04028570	rs10159227	G	C	0.157944	0.0108485	22556	5.113e-48	1	0	34.1	------??---?------?--?--??-------?--
cg04028570	rs10218489	G	T	0.181262	0.0112713	20999	3.429e-58	1	0	31.1	------??-?-?------?--?---??------?--
cg04028570	rs10443205	G	A	0.583114	0.0194205	23532	4.54e-198	1	0	49.5	------?-+--?------------???------?--
cg04028570	rs10449726	T	A	-0.365295	0.0332057	20052	3.78e-28	1	0	13.5	+++?++??-++?++++-++++?+?+????++?+?++
cg04028570	rs10449727	A	G	-0.370698	0.0303165	22883	2.214e-34	1	0	35.9	------?-+--?----+--------????----?--
cg04028570	rs10449729	G	T	-0.372023	0.0303036	22883	1.211e-34	1	0	35.4	++++++?+-++?++++-++++++++????++++?++
cg04028570	rs10449730	G	A	-0.371791	0.0303061	22882	1.348e-34	1	0	34.5	++++++?+-++?++++-++++++++????++++?++
cg04028570	rs10449731	T	C	-0.372101	0.030319	22882	1.267e-34	1	0	34.4	------?-+--?----+--------????----?--
cg04028570	rs10449732	C	T	-0.371765	0.0303056	22883	1.359e-34	1	0	34.5	++++++?+-++?++++-++++++++????++++?++
cg04028570	rs10449733	C	T	-0.349441	0.0126801	22882	3.53e-167	1	0	7.8	++++++?++++?++++++++++++????+++++?++
cg04028570	rs10449735	A	G	-0.330672	0.0303497	20949	1.212e-27	1	0	46.6	------?-+--?----?-?--?-??????----?--
cg04028570	rs10458547	C	T	0.252613	0.0151399	19809	1.678e-62	1	0	56	---?--??+?-?----+-?--?---??----?-?--
cg04028570	rs10458557	A	C	0.172765	0.0136108	14220	6.446e-37	1	0	36.6	?++?++????+??++?++?+??++???++++???++
cg04028570	rs10736372	G	A	0.265986	0.0137656	24210	3.47e-83	1	0	55.9	------?-+--?----+-?--+---?-------?--
cg04028570	rs10736375	T	G	-0.40953	0.0181824	7204	2.45e-112	1	0	24.7	---???????-??-???-??????????-??-??--
cg04028570	rs10736378	T	G	0.179363	0.0105565	23859	9.631e-65	1	0	28	++++++?+-++?++++++?++?+++?+++++++?++
cg04028570	rs10736379	A	T	0.180242	0.0105663	23858	3.039e-65	1	0	29.8	++++++?+-++?++++++?++?+++?+++++++?++
cg04028570	rs10749629	T	C	0.261962	0.0139334	23600	7.401e-79	1	0	57.2	++++++?+-++?++++-+?++-+++??++++++?++
cg04028570	rs10749633	A	G	0.1469	0.0107915	24116	3.372e-42	1	0	49	++++-+?+-+-?+++++++++-++??+++++++?++
cg04028570	rs10749634	T	C	0.138724	0.0103519	24625	5.978e-41	1	0	53.3	++++-+?+-+-?+++++++++-+++?+++++++?++
cg04028570	rs10749635	A	G	0.322464	0.0154952	23710	3.48e-96	1	0	53.1	++++++?+-++?++++++?++-++??+++++++?++
cg04028570	rs10749636	G	A	0.135527	0.0111493	23465	5.354e-34	1	0	58.4	----+-?-+-+?---+--------???------?--
cg04028570	rs10749637	G	C	-0.374757	0.0222182	21939	7.856e-64	1	0	18.9	++++++?++++?++++++?++++?????+++++?++
cg04028570	rs10749638	C	T	-0.374757	0.0222182	21939	7.856e-64	1	0	18.9	++++++?++++?++++++?++++?????+++++?++
cg04028570	rs10749639	G	A	-0.373573	0.0222036	21939	1.604e-63	1	0	20.2	++++++?++++?++++++?++++?????+++++?++
cg04028570	rs10749640	A	G	-0.374757	0.0222182	21939	7.856e-64	1	0	18.9	------?----?------?----?????-----?--
cg04028570	rs10749644	A	C	0.150758	0.0104923	23700	8.172e-47	1	0	31.2	++++++?++++?++++++?+++++??+++++++?++
cg04028570	rs10749645	G	A	-0.123124	0.0172636	10509	9.889e-13	1	0	31.1	?++??+????+??+??++?+??++???+?+????++
cg04028570	rs10749646	C	T	0.178827	0.0106368	23377	1.991e-63	1	0	35.4	------?----?------?--?--??-------?--
cg04028570	rs10749647	C	T	0.179246	0.0119107	18604	3.496e-51	1	0	46.2	---?--??+?-?------?-??--???----?-?--
cg04028570	rs10749648	A	T	0.178085	0.0113429	20507	1.508e-55	1	0	44.1	++++++??-?+?++++++?++?++???++++++?++
cg04028570	rs10749651	T	C	0.172304	0.0105639	23587	8.293e-60	1	0	32	++++++?+-++?++++++?++++++??++++++?++
cg04028570	rs10749653	C	G	0.1846	0.0105007	24182	3.514e-69	1	0	34.2	++++++?+-++?++++++?++++++?+++++++?++
cg04028570	rs10749655	A	G	0.560914	0.0196058	23490	5.1e-180	1	0	58.7	++++++?+-++?++++++++++++??+?+++++?++
cg04028570	rs10754545	G	A	0.0249524	0.0107131	24154	0.01985	1	0	4.5	+++-++?--+-?+--+---+-+-+??-+-+---?--
cg04028570	rs10788719	G	T	0.260961	0.0141884	22866	1.506e-75	1	0	56.4	------?-+--?----+-?--+---??----?-?--
cg04028570	rs10788720	A	G	0.614419	0.0190884	24031	2.59e-227	1	0	68.4	++++++?+-++?+++++++++++++??++++++?++
cg04028570	rs10788726	T	A	0.113553	0.0117644	21179	4.809e-22	1	0	75.2	+--++-??+?-?+--+----++--??--+?--+?--
cg04028570	rs10788728	T	C	0.136835	0.0103534	24634	7.055e-40	1	0	50.8	++++-+?+-+-?+++++++++-+++?+++++++?++
cg04028570	rs10788729	T	C	0.137043	0.0103592	24629	5.961e-40	1	0	52	++++-+?+-+-?+++++++++-+++?+++++++?++
cg04028570	rs10788730	C	A	0.136629	0.0103582	24629	9.973e-40	1	0	51.8	----+-?-+-+?---------+---?-------?--
cg04028570	rs10788733	C	T	-0.369308	0.0118912	22876	9.08e-212	1	0	28.2	++++++?++++?++++++++++++????+++++?++
cg04028570	rs10788738	A	G	-0.478776	0.0107108	22873	0	1	0	52.3	------?----?------------????-----?--
cg04028570	rs10788739	G	T	-0.374757	0.0222182	21939	7.856e-64	1	0	18.9	++++++?++++?++++++?++++?????+++++?++
cg04028570	rs10788741	G	A	-0.373573	0.0222036	21939	1.604e-63	1	0	20.2	++++++?++++?++++++?++++?????+++++?++
cg04028570	rs10788746	A	G	-0.372225	0.0219306	22448	1.304e-64	1	0	13	------?----?------?-----????-----?--
cg04028570	rs10788748	T	C	-0.371972	0.02194	22446	1.796e-64	1	0	13.2	------?----?------?-----????-----?--
cg04028570	rs10788749	T	C	0.485785	0.0210736	20257	1.41e-117	1	0	25.4	++++++?+-++?++?+-+?+??+????++++++?++
cg04028570	rs10788756	G	A	0.12114	0.0135192	22813	3.229e-19	1	0	6.8	------?-+--?----+-------????+-+--?+-
cg04028570	rs10788757	G	A	-0.0461118	0.0100171	21011	4.158e-06	1	0	46.4	+--+-+?+?++?+-+-++?+?--???++-+++??++
cg04028570	rs10788758	G	A	-0.0771994	0.0101277	21093	2.486e-14	1	0	34.9	++-+-+???++?++++++?+?-+???+++++++?++
cg04028570	rs10788759	A	G	-0.0772111	0.010127	21095	2.453e-14	1	0	34.9	--+-+-???--?------?-?+-???-------?--
cg04028570	rs10788762	C	T	0.147343	0.0114884	19787	1.181e-37	1	0	37.6	------??+?-?------?--?--???----?-?--
cg04028570	rs10788763	T	A	0.167705	0.0105651	23359	9.663e-57	1	0	35.8	------?-+--?------?--?--??-------?--
cg04028570	rs10788765	C	T	0.175955	0.0106516	23372	2.673e-61	1	0	27.4	------?-+--?------?--?--??-------?--
cg04028570	rs10788766	G	A	0.555613	0.0198993	22883	1.47e-171	1	0	59.5	------?-+--?------------????-----?--
cg04028570	rs10788767	T	C	0.554898	0.0198624	22877	9.45e-172	1	0	60.2	++++++?+-++?++++++++++++????+++++?++
cg04028570	rs10788768	G	A	0.178918	0.0105595	23859	2.141e-64	1	0	30.2	------?-+--?------?--?---?-------?--
cg04028570	rs10788769	C	T	0.17917	0.0105578	23860	1.358e-64	1	0	30.7	------?-+--?------?--?---?-------?--
cg04028570	rs10788770	T	G	0.17992	0.0105597	23859	4.27e-65	1	0	28.8	++++++?++++?++++++?++?+++?+++++++?++
cg04028570	rs10788773	C	T	-0.183589	0.0123296	23374	3.82e-50	1	0	0	++++++?+-++?+++++++++++++???+++++?++
cg04028570	rs10788774	T	C	0.181886	0.010569	23859	2.257e-66	1	0	35.8	++++++?+-++?++++++?++?+++?+++++++?++
cg04028570	rs10788775	C	G	0.181521	0.0105667	23848	3.839e-66	1	0	36.5	++++++?+-++?++++++?++?+++?+++++++?++
cg04028570	rs10788776	T	C	0.173612	0.0104362	24181	3.848e-62	1	0	28.4	++++++?+-++?++++++?++++++?+++++++?++
cg04028570	rs10788778	T	C	0.184546	0.0105009	24182	3.873e-69	1	0	34.6	++++++?+-++?++++++?++++++?+++++++?++
cg04028570	rs10788779	C	G	0.1738	0.0104374	24182	2.944e-62	1	0	28.3	++++++?+-++?++++++?++++++?+++++++?++
cg04028570	rs10788780	G	A	0.172398	0.0104264	24194	2.063e-61	1	0	31.4	------?-+--?------?------?-------?--
cg04028570	rs10788781	C	T	0.184189	0.0104887	24212	4.926e-69	1	0	36.8	------?-+--?------?------?-------?--
cg04028570	rs10788782	C	A	0.184553	0.010494	24210	3.122e-69	1	0	36.3	------?-+--?------?------?-------?--
cg04028570	rs10788784	A	G	0.182908	0.0106724	23401	7.684e-66	1	0	35.8	++++++??-++?++++++?++++++?+++++++?++
cg04028570	rs10788789	T	A	0.26529	0.0141385	23102	1.498e-78	1	0	55.8	------?-+--?----+-?-----???------?--
cg04028570	rs10888240	G	A	0.616321	0.0191279	24031	8.93e-228	1	0	68.2	------?-+--?-------------??------?--
cg04028570	rs10888252	A	G	0.125376	0.0097518	24647	7.881e-38	1	0	49.5	++++-+?+-++?+++++++++-+++?+++++++?++
cg04028570	rs10888254	G	A	0.124852	0.0097522	24622	1.587e-37	1	0	49.2	----+-?-+--?---------+---?-------?--
cg04028570	rs10888255	C	G	0.275683	0.0144212	23721	1.839e-81	1	0	51.1	++++++?+-++?++++++?++-++??+++++++?-+
cg04028570	rs10888256	C	T	0.276191	0.0144248	23721	1.027e-81	1	0	50.9	------?-+--?------?--+--??-------?+-
cg04028570	rs10888257	C	T	0.275663	0.0144167	23721	1.685e-81	1	0	50.7	------?-+--?------?--+--??-------?+-
cg04028570	rs10888258	A	G	0.130814	0.0108555	22383	1.928e-33	1	0	50.5	++++-+??-?-?+++++++++-+++?+++++++?++
cg04028570	rs10888259	G	A	0.137216	0.0103607	24633	4.897e-40	1	0	51.8	----+-?-+-+?---------+---?-------?--
cg04028570	rs10888260	T	C	0.321826	0.0154584	23721	2.92e-96	1	0	53.6	++++++?+-++?++++++?++-++??+++++++?++
cg04028570	rs10888261	A	G	0.139152	0.0103473	24628	3.154e-41	1	0	53.6	++++-+?+-+-?+++++++++-+++?+++++++?++
cg04028570	rs10888268	T	C	-0.190394	0.0098255	23375	1.192e-83	1	0	56	------?-+--?-------------???-----?--
cg04028570	rs10888269	C	T	-0.19151	0.0098288	23352	1.482e-84	1	0	56.8	++++++?+-++?+++++++++++++???+++++?++
cg04028570	rs10888270	C	T	-0.191247	0.0098287	23346	2.493e-84	1	0	56.3	++++++?+-++?+++++++++++++???+++++?++
cg04028570	rs10888271	C	T	-0.34547	0.0134088	20280	2.22e-146	1	0	15.5	++++++??+?+?+++++++++?++????+++++?++
cg04028570	rs10888272	A	G	-0.256213	0.0103352	20279	1.14e-135	1	0	65.6	------??-?-?---------?--????-----?--
cg04028570	rs10888273	C	G	-0.439305	0.0115165	22058	2.23e-318	1	0	44.6	------??---?------------????-----?--
cg04028570	rs10888274	C	A	-0.468964	0.0107473	24041	0	1	0	41.7	++++++?++++?+++++++++++++??++++++?++
cg04028570	rs10888275	G	A	-0.479345	0.010802	22433	0	1	0	55.1	++++++?++++?++++++?+++++????+++++?++
cg04028570	rs10888276	T	G	-0.478545	0.0107779	22442	0	1	0	57	------?----?------?-----????-----?--
cg04028570	rs10888277	G	A	-0.481168	0.010582	22938	0	1	0	56.6	++++++?++++?++++++?++++++???+++++?++
cg04028570	rs10888278	G	A	-0.478761	0.0109764	21651	0	1	0	55	++++++??+++?++++++?+++++????+++++?++
cg04028570	rs10888280	G	A	-0.549182	0.0099699	20482	0	1	0	79.3	+++?++??-?+?+++++++++?++???++++++?++
cg04028570	rs10888281	T	A	-0.357398	0.0237803	17191	4.73e-51	1	0	28.8	+++?+???++??+-?+?+?++?+?????+++++?++
cg04028570	rs10888283	C	G	-0.374757	0.0222182	21939	7.856e-64	1	0	18.9	------?----?------?----?????-----?--
cg04028570	rs10888284	T	C	-0.374757	0.0222182	21939	7.856e-64	1	0	18.9	------?----?------?----?????-----?--
cg04028570	rs10888285	G	A	-0.374757	0.0222182	21939	7.856e-64	1	0	18.9	++++++?++++?++++++?++++?????+++++?++
cg04028570	rs10888286	T	C	-0.374757	0.0222182	21939	7.856e-64	1	0	18.9	------?----?------?----?????-----?--
cg04028570	rs10888306	C	T	-0.373575	0.0221919	21939	1.379e-63	1	0	15.8	++++++?++++?++++++?++++?????+++++?++
cg04028570	rs10888307	G	T	-0.372074	0.0219159	22448	1.208e-64	1	0	13.1	++++++?++++?++++++?+++++????+++++?++
cg04028570	rs10888308	A	G	-0.373575	0.0221919	21939	1.379e-63	1	0	15.8	------?----?------?----?????-----?--
cg04028570	rs10888309	G	A	-0.372225	0.0219306	22448	1.304e-64	1	0	13	++++++?++++?++++++?+++++????+++++?++
cg04028570	rs10888310	G	T	-0.371972	0.02194	22446	1.796e-64	1	0	13.2	++++++?++++?++++++?+++++????+++++?++
cg04028570	rs10888315	G	A	-0.0803515	0.0103737	20219	9.508e-15	1	0	36	++-+-+???++??+++++?+?-+???+++++++?++
cg04028570	rs10888316	A	C	-0.0750156	0.0107929	18789	3.641e-12	1	0	38.6	--+-+-????-??-----?-?+-???-------?--
cg04028570	rs10888317	A	G	-0.0793515	0.0107548	18783	1.604e-13	1	0	41.2	--+---????-??--+--?-?+-???-------?--
cg04028570	rs10888318	G	C	-0.0787879	0.010777	18791	2.656e-13	1	0	38.8	++-+-+????+??+++++?+?-+???+++++++?++
cg04028570	rs10888319	C	G	-0.0767572	0.0101241	21101	3.413e-14	1	0	34.6	--+-+-???--?------?-?+-???-------?--
cg04028570	rs10888320	A	T	-0.0774804	0.0107743	18789	6.422e-13	1	0	38	--+---????-??-----?-?+-???-------?--
cg04028570	rs10888321	A	G	-0.0792072	0.0127654	13446	5.476e-10	1	0	50	?-+??-????-??--?--?-??-????-?---??--
cg04028570	rs10888322	G	A	-0.0400027	0.0104533	19435	0.0001298	1	0	49	+--+-+???++??-+--+?+?--???++-+++??++
cg04028570	rs10888325	A	G	-0.0497488	0.0098042	21928	3.89e-07	1	0	46.1	-++-+-?-?--?-+-++-?-?++???--+----?--
cg04028570	rs10888326	T	C	-0.118819	0.0130901	22928	1.116e-19	1	0	44	------?-+--?-+----+-?--???-------?--
cg04028570	rs10888327	C	T	-0.119103	0.0130905	22928	9.166e-20	1	0	44.3	++++++?+-++?+-++++-+?++???+++++++?++
cg04028570	rs10888337	G	A	0.168925	0.0105832	23377	2.365e-57	1	0	33.6	------?----?------?--?--??-------?--
cg04028570	rs10888340	C	T	0.175418	0.0106501	23376	5.926e-61	1	0	25.8	------?----?------?--?--??-------?--
cg04028570	rs10888341	T	C	0.176723	0.0106403	23327	6.021e-62	1	0	28.7	++++++?++++?++++++?++?++??+++++++?++
cg04028570	rs10888342	A	G	0.16834	0.0105855	23327	0	1	0	22.7	++++++?++++?++++++?++?++??+++++++?++
cg04028570	rs10888343	A	G	0.175369	0.0106696	23372	1.052e-60	1	0	29.2	++++++?+-++?++++++?++?++??+++++++?++
cg04028570	rs10888344	T	C	0.176813	0.0106496	23372	6.649e-62	1	0	28.6	++++++?+-++?++++++?++?++??+++++++?++
cg04028570	rs10888345	A	G	0.175096	0.0112047	21113	4.763e-55	1	0	28	++++++??-?+?++++++?++?++??+++++++?++
cg04028570	rs10888346	C	T	-0.199551	0.0127817	23188	6.016e-55	1	0	13.2	++++++?+-++?+++++++++?++???++++++?++
cg04028570	rs10888347	T	C	0.177094	0.0106578	23370	5.304e-62	1	0	27.1	++++++?++++?++++++?++?++??+++++++?++
cg04028570	rs10888348	C	G	0.176674	0.0106471	23341	7.745e-62	1	0	27.1	++++++?++++?++++++?++?++??+++++++?++
cg04028570	rs10888349	T	C	0.177241	0.0106596	23342	4.422e-62	1	0	28.3	++++++?++++?++++++?++?++??+++++++?++
cg04028570	rs10888350	G	A	-0.184208	0.0124698	22869	2.209e-49	1	0	2.3	++++++?+-++?++++++++++++????+++++?++
cg04028570	rs10888351	G	A	0.180561	0.0105661	23857	1.8e-65	1	0	25.9	------?----?------?--?---?-------?--
cg04028570	rs10888352	G	A	0.179977	0.0105668	23857	4.736e-65	1	0	27.9	------?----?------?--?---?-------?--
cg04028570	rs10888353	A	T	0.177928	0.0110863	21603	5.774e-58	1	0	26.8	++++++??-?+?++++++?++?+++?+++++++?++
cg04028570	rs10888354	A	G	-0.183093	0.0123213	23376	6.003e-50	1	0	0	------?-+--?-------------???-----?--
cg04028570	rs10888355	G	A	0.17917	0.0105578	23860	1.358e-64	1	0	30.7	------?-+--?------?--?---?-------?--
cg04028570	rs10888356	A	G	0.179584	0.010561	23868	7.598e-65	1	0	30.4	++++++?+-++?++++++?++?+++?+++++++?++
cg04028570	rs10888357	T	C	-0.187456	0.0129915	21316	3.393e-47	1	0	0	---?--??+--?------?--?---???-----?--
cg04028570	rs10888358	C	A	0.182992	0.0105696	23866	3.746e-67	1	0	32.6	------?-+--?------?--?---?-------?--
cg04028570	rs10888359	C	A	0.559774	0.019645	23490	1.37e-178	1	0	58.9	------?-+--?------------??-?-----?--
cg04028570	rs10888360	G	A	0.184074	0.0105014	24182	8.675e-69	1	0	34.3	------?-+--?------?------?-------?--
cg04028570	rs10888362	G	A	0.184152	0.0104935	24193	6.037e-69	1	0	35.2	------?-+--?------?------?-------?--
cg04028570	rs10888364	T	G	0.172957	0.0104229	24214	7.713e-62	1	0	30.6	++++++?+-++?++++++?++++++?+++++++?++
cg04028570	rs10888369	A	G	-0.176501	0.0145829	16898	1.015e-33	1	0	6.4	---?--??+--?--?---?-??-?????--?--?--
cg04028570	rs10888370	G	A	0.184195	0.0109507	22197	1.733e-63	1	0	39.9	---?--??+--?------?------?-----?-?--
cg04028570	rs10888587	A	C	0.0814423	0.0112244	18485	3.992e-13	1	0	34.6	+++++-??+?+??-?+-+-+++++????+-+++?++
cg04028570	rs10924987	T	C	0.0342867	0.0124905	16967	0.006051	1	0	29.8	?--??-?+?-+??++-+++-??++???-?-++??++
cg04028570	rs111290565	A	G	-0.341369	0.0302184	21318	1.362e-29	1	0	46.2	------?-+--?----?-?----??????----?--
cg04028570	rs111453957	G	A	0.0697648	0.0184257	17796	0.0001529	1	0	23.9	------??-?-?++?-----+?-?????+-+?-?--
cg04028570	rs111618999	T	C	-0.346932	0.0127395	22845	2.66e-163	1	0	15.5	------?----?------------????-----?--
cg04028570	rs111771349	A	G	-0.151882	0.0141084	15961	5.016e-27	1	0	24.9	---?--??+?-?------?-??-?????--??-?--
cg04028570	rs111813599	A	G	-0.383488	0.0238743	13097	4.649e-58	1	0	57.3	---?-???+?-?--?-?-????-?????-??--?--
cg04028570	rs111984080	C	T	0.147503	0.0115918	19323	4.304e-37	1	0	39.8	---?--??+?-?------?--?--???----?-?--
cg04028570	rs11204509	C	T	0.259489	0.0141713	22879	6.78e-75	1	0	57.7	------?-+--?----+-?--+---??----?-?--
cg04028570	rs11204518	C	A	0.173497	0.0106015	24145	3.379e-60	1	0	47.8	----+-?-+--?------------??-------?--
cg04028570	rs11204519	A	G	0.173423	0.0106003	24145	3.676e-60	1	0	47.9	++++-+?+-++?++++++++++++??+++++++?++
cg04028570	rs11204520	A	T	0.13097	0.0110917	21458	3.549e-32	1	0	56.8	++++-+??-?-?++++++?++-++??+++++++?++
cg04028570	rs11204521	G	A	0.139185	0.0103467	24611	2.991e-41	1	0	53.1	----+-?-+-+?---------+---?-------?--
cg04028570	rs11204522	T	C	0.140742	0.0104672	24129	3.253e-41	1	0	53.6	++++-+?+-+-?+++++++++-++??+++++++?++
cg04028570	rs11204523	G	C	0.133911	0.0117007	21311	2.498e-30	1	0	61.4	----+-?-+?+?---+--------???----?-?--
cg04028570	rs11204524	C	G	0.13384	0.0148525	11736	2.036e-19	1	0	42.7	+++?+?????+?++?+?+?????+????+?+++?+-
cg04028570	rs11204537	A	G	-0.173427	0.0125949	22940	3.881e-43	1	0	44.2	------?----?----+-?------???-----?--
cg04028570	rs11204545	T	A	-0.189742	0.0099243	22877	1.76e-81	1	0	57.5	++++++?+-++?++++++++++++????+++++?++
cg04028570	rs11204546	T	C	-0.184585	0.0099623	22883	1.217e-76	1	0	59.2	------?-+--?------------????-----?--
cg04028570	rs11204552	G	A	-0.22333	0.0104316	19287	1.1e-101	1	0	50.5	++++++????+?++++++?++?++????+++++?++
cg04028570	rs11204553	G	A	-0.368518	0.0118777	22883	2.4e-211	1	0	29.1	++++++?++++?++++++++++++????+++++?++
cg04028570	rs11204554	T	C	-0.365516	0.0166443	13003	6.88e-107	1	0	0	?--??-????-??--?----??--?????--???--
cg04028570	rs11204555	G	A	-0.268375	0.0101016	22593	1.61e-155	1	0	63.6	++++++?++++?++++++?++?+++???+++++?++
cg04028570	rs11204556	T	C	-0.393054	0.0120388	20271	8.3e-234	1	0	34.1	------??+?-?---------?--????-----?--
cg04028570	rs11204557	A	G	-0.458293	0.0114847	24155	0	1	1	40.3	------?----?------------??-------?--
cg04028570	rs11204558	T	C	-0.481052	0.0107175	22420	0	1	0	56.3	------?----?------?-----????-----?--
cg04028570	rs11204562	C	T	-0.482889	0.0105806	22930	0	1	0	56.2	++++++?++++?++++++?++++++???+++++?++
cg04028570	rs11204563	G	A	-0.454041	0.0117867	17898	0	1	0	71.7	+++?++??+?+?++++++?+??++????+++?+?++
cg04028570	rs11204565	G	A	-0.484299	0.010617	22941	0	1	0	53.4	++++++?++++?++++++?++++++???+++++?++
cg04028570	rs11204566	A	G	-0.484499	0.0106164	22934	0	1	0	53.7	------?----?------?------???-----?--
cg04028570	rs11204574	G	A	-0.372074	0.0219159	22448	1.208e-64	1	0	13.1	++++++?++++?++++++?+++++????+++++?++
cg04028570	rs11204575	G	A	-0.372433	0.0219602	22448	1.64e-64	1	0	8.1	++++++?++++?++++++?+++++????+++++?++
cg04028570	rs11204576	T	G	-0.551711	0.0093339	23509	0	1	0	77.8	------?-+--?------------???------?--
cg04028570	rs11204585	T	A	0.204964	0.0176044	21627	2.498e-31	1	0	0	------?----?--?---------????-----?--
cg04028570	rs11204597	T	G	-0.063578	0.0112201	17551	1.458e-08	1	0	46.5	--+-+-??+?-??+-+--?-??-????-----??--
cg04028570	rs11204598	A	T	-0.0474128	0.0105753	18823	7.347e-06	1	0	47.8	--+-+-????-?-+-+--?-?++???--+---??--
cg04028570	rs11204600	T	C	-0.0807873	0.0103743	20219	6.849e-15	1	0	35.8	--+-+-???--??-----?-?+-???-------?--
cg04028570	rs11204601	A	G	-0.0803244	0.0103737	20219	9.705e-15	1	0	36	--+-+-???--??-----?-?+-???-------?--
cg04028570	rs11204602	T	C	-0.0803244	0.0103737	20219	9.705e-15	1	0	36	--+-+-???--??-----?-?+-???-------?--
cg04028570	rs11204603	G	A	-0.0898354	0.0142883	10801	3.23e-10	1	0	33.9	?+-??+????+??-??++?+??+??????++???++
cg04028570	rs11204604	G	A	-0.0783314	0.0110026	18067	1.085e-12	1	0	40	++-+++????+??-++++?+?-+???+++++?+?++
cg04028570	rs11204605	G	A	-0.0394739	0.0114161	15791	0.0005447	1	0	60.7	++-?+-????+??-+-++????-?????+++++?++
cg04028570	rs11204609	G	A	-0.119743	0.0131102	22909	6.629e-20	1	0	45.6	++++++?+-++?+-++++-+?++???+++++++?++
cg04028570	rs11204614	C	A	-0.0246428	0.0104826	18617	0.01873	1	0	37.8	++-+-+???++?+-?---?+??-+??-+-+?++?+-
cg04028570	rs11204621	T	C	0.192248	0.0142178	13232	1.165e-41	1	0	19.3	?++??+????+??++?++?+??++???+?++???++
cg04028570	rs11204622	C	T	0.192649	0.0142174	13232	7.897e-42	1	0	19.3	?--??-????-??--?--?-??--???-?--???--
cg04028570	rs11204623	A	G	0.178863	0.0110938	21601	1.762e-58	1	0	28.9	++++++??-?+?++++++?++?+++?+++++++?++
cg04028570	rs11204625	G	C	-0.183407	0.012323	23374	4.23e-50	1	0	0	++++++?+-++?+++++++++++++???+++++?++
cg04028570	rs11204626	T	A	0.180492	0.0105527	23864	1.388e-65	1	0	26.7	------?----?------?--?---?-------?--
cg04028570	rs11204628	C	T	-0.185628	0.0127099	22106	2.611e-48	1	0	17	+++?++?+-++?++++++?++?+++???+++++?++
cg04028570	rs11204629	G	A	-0.184659	0.0129168	21381	2.318e-46	1	0	20.1	+++?++?+-++?++++++?+??+++???+++++?++
cg04028570	rs11204630	T	G	-0.184409	0.0129173	21381	3.087e-46	1	0	20	---?--?-+--?------?-??---???-----?--
cg04028570	rs11204631	A	G	0.175409	0.0104491	24143	3.037e-63	1	0	24.3	++++++?+-++?++++++?++++++?+++++++?++
cg04028570	rs11204632	G	A	0.176148	0.0106185	23421	8.403e-62	1	0	26.6	------?-+--?------?------?-----?-?--
cg04028570	rs11204633	A	G	-0.179039	0.0134941	19623	3.555e-40	1	0	14.5	---?--??+--?------?-??-?????-----?--
cg04028570	rs11204636	G	T	0.184279	0.0104884	24213	4.194e-69	1	0	36.6	------?-+--?------?------?-------?--
cg04028570	rs11204637	G	A	0.173435	0.0104218	24214	3.483e-62	1	0	29.4	------?-+--?------?------?-------?--
cg04028570	rs11204638	T	C	-0.185878	0.0152318	16879	2.984e-34	1	0	0	---?--??+--?--?---?-??-?????--?--?--
cg04028570	rs11204640	C	T	-0.183169	0.0132244	20362	1.257e-43	1	0	0.9	+++?++??-++?++++++?++?+?????+++++?++
cg04028570	rs11204645	A	G	-0.188661	0.0143337	17441	1.451e-39	1	0	22.5	---?-??-+--?--?---??-?-???---??--?--
cg04028570	rs11205390	G	A	0.152878	0.0136437	21220	3.854e-29	1	0	43.5	----+-??---??+--+-+-----????-----?--
cg04028570	rs11205399	G	A	0.0840906	0.0102905	22488	3.042e-16	1	0	49.5	-----+?-+--??+--+++------???-----?--
cg04028570	rs11205404	T	C	0.140256	0.0119628	20307	9.572e-32	1	0	16	++++++?++++??-?+--?+++++????+++++?++
cg04028570	rs11249440	C	G	0.119504	0.0161073	17254	1.178e-13	1	0	45.3	++++--??+?+??-?+++-++++?????+++?+?++
cg04028570	rs11249441	G	A	0.119668	0.0161073	17254	1.09e-13	1	0	45.1	----++??-?-??+?---+----?????---?-?--
cg04028570	rs112786681	T	C	-0.33927	0.026594	14315	2.836e-37	1	0	31.7	---??-????-??+-?--?-??-?????---???--
cg04028570	rs112860054	T	C	0.169792	0.018386	16897	2.587e-20	1	0	35.2	+++??+??+?+?++?+++?+??++????+++++?++
cg04028570	rs112922043	A	G	-0.184336	0.0169617	12490	1.642e-27	1	0	6.2	---?-???+?-?--?---????-?????-???-?--
cg04028570	rs112947750	A	G	-0.40616	0.0170641	13003	3.19e-125	1	0	0	?--??-????-??--?----??--?????--???--
cg04028570	rs113032956	G	C	-0.35315	0.0127318	22855	2.45e-169	1	0	13.3	++++++?++++?++++++++++++????+++++?++
cg04028570	rs113170660	C	A	0.63655	0.0204861	22267	5.71e-212	1	0	46	------?-?--?------------???----?-?--
cg04028570	rs113276534	T	G	-0.34026	0.0130241	22075	1.88e-150	1	0	4.6	------??---?------------????-----?--
cg04028570	rs113580721	C	T	0.633894	0.0188335	24639	2.4e-248	1	0	66.1	------?-+--?-------------?-------?--
cg04028570	rs113736190	G	A	-0.211406	0.0259873	5019	4.12e-16	1	0	0	?++???????+??+??++?????????+??????++
cg04028570	rs113870732	G	A	0.18259	0.0141066	13223	2.553e-38	1	0	26.3	?--??-????-??--?--?-??--???-?--???--
cg04028570	rs113881863	C	T	0.184616	0.0138712	13725	2.045e-40	1	0	29.9	?--??-????-??--?--?-??---??-?--???--
cg04028570	rs113924006	C	T	-0.183301	0.012747	21940	6.919e-47	1	0	13.8	+++?++?+-++?++++++?++-+?+???+++++?++
cg04028570	rs113961324	C	A	-0.54846	0.0098536	20945	0	1	0	78.7	++++++??-?+?+++++++++?++???++++++?++
cg04028570	rs114193294	G	A	0.34345	0.044329	15510	9.354e-15	1	0	20.9	-----+?-?--?+???---????-???-?----???
cg04028570	rs114372805	T	A	0.586008	0.0221507	22016	3.16e-154	1	0	61.4	------???--?------------??-----?-?--
cg04028570	rs114378731	C	T	-0.208447	0.0217119	22837	7.95e-22	1	0	12.1	++++++?+-++?+-++-+++++++????+++++?++
cg04028570	rs114394742	T	C	-0.190097	0.0171183	12484	1.188e-28	1	0	0	---?-???-?-?--?---????-?????-???-?--
cg04028570	rs114412275	G	A	-0.373645	0.0222041	21939	1.528e-63	1	0	18.5	++++++?++++?++++++?++++?????+++++?++
cg04028570	rs1144811	T	C	-0.0212056	0.0099662	21896	0.03336	1	0	39.4	+-+--+??+?-?-+--+--+-+--??---+-++?--
cg04028570	rs1144812	T	C	-0.0212786	0.0099653	21896	0.03274	1	0	39.4	+-+--+??+?-?-+--+--+-+--??---+-++?--
cg04028570	rs114534166	A	G	0.648459	0.0196072	24024	7.39e-240	1	0	59.9	++++++?+-++?+++++++++++++??++++++?++
cg04028570	rs114624320	G	T	0.690816	0.0229102	21738	9.72e-200	1	0	60.3	------??---?---?--------????-----?+-
cg04028570	rs114755004	C	A	0.630488	0.0250387	13668	6.55e-140	1	0	68.7	?--??-????-??--?----??--???-?--???--
cg04028570	rs11485458	A	G	0.212385	0.0130463	13704	1.383e-59	1	0	72.3	+++?+??+-++?+??+++????????+++??++?++
cg04028570	rs11485477	C	T	-0.204289	0.0213338	7112	1.01e-21	1	0	0	?++???????+??+??++????+???????????++
cg04028570	rs11485479	T	C	-0.199401	0.0169355	13957	5.305e-32	1	0	37	---?-??-+--?-+?---????????---??--?--
cg04028570	rs11485825	G	A	0.12911	0.0145857	22101	8.611e-19	1	0	11.5	----++?----??+----?-----??-----?-?--
cg04028570	rs11488102	C	A	-0.190493	0.0144088	16734	6.668e-40	1	0	37.7	+++?+??+-++?++?+++????+???+++??++?++
cg04028570	rs11488108	C	T	-0.206202	0.0165113	13974	8.62e-36	1	0	42.3	+++?+??+-++?++?+++????????+++??++?++
cg04028570	rs11488123	C	T	-0.0512754	0.0128855	12724	6.911e-05	1	0	57.9	?+-??+????+??-+?++?+??-????+?++???++
cg04028570	rs11488124	C	A	-0.0452133	0.0110848	17226	4.526e-05	1	0	50.1	++-+-+????+??-+-++?+?--???+++++???++
cg04028570	rs11488127	A	T	-0.207511	0.0163163	13968	4.695e-37	1	0	46.8	---?-??-+--?--?---????????---??--?--
cg04028570	rs11488132	A	G	0.197236	0.01747	11108	1.47e-29	1	0	65.5	+++?+???-?+?++?+++?????????++??++?++
cg04028570	rs11488133	T	C	0.210234	0.0128555	14036	4.102e-60	1	0	69	+++?+??+-++?++?+++??+??????++??++?++
cg04028570	rs11488134	C	A	-0.204786	0.0165044	13974	2.365e-35	1	0	47.1	+++?+??+-++?++?+++????????+++??++?++
cg04028570	rs11488135	G	A	0.208994	0.0129889	13712	2.987e-58	1	0	72.2	---?-??-+--?-??---????????---??--?--
cg04028570	rs1151692	A	T	0.100011	0.0098226	21582	2.395e-24	1	0	18.1	++++?+?+??+?+++-++++++++??+++++++?++
cg04028570	rs1151693	C	T	0.100225	0.0098034	21580	1.556e-24	1	0	21	----?-?-??-?---+--------??-------?--
cg04028570	rs1151694	C	T	0.0989854	0.0097108	22094	2.124e-24	1	0	17.6	------?-??-?---+--------??-------?--
cg04028570	rs115381336	A	C	0.109839	0.0163448	17235	1.816e-11	1	0	45.5	++++--??+?+??-?+++-++++?????+++?+?++
cg04028570	rs115460042	T	C	-0.34722	0.0127362	22845	1.18e-163	1	0	15.7	------?----?------------????-----?--
cg04028570	rs115477792	G	A	-0.389894	0.0296955	22258	2.225e-39	1	0	33.7	++++++?+-++?++++?+++++++?????++++?++
cg04028570	rs115588108	C	T	0.335656	0.0343283	17181	1.402e-22	1	0	17.9	---?--?-?-???-?-?-?-??-???--?----?+-
cg04028570	rs115657015	G	A	0.239137	0.02587	20604	2.379e-20	1	0	0	------?-+--?--?--------??????----?--
cg04028570	rs11577737	T	C	-0.0938419	0.0120106	22705	5.574e-15	1	0	2.5	----+-?----?-+----------???-----??--
cg04028570	rs11584865	T	C	-0.349368	0.0127441	22849	1.87e-165	1	0	17.7	------?----?------------????-----?--
cg04028570	rs11585973	G	A	-0.349183	0.0127165	22878	5.42e-166	1	0	11.8	++++++?++++?++++++++++++????+++++?++
cg04028570	rs115951216	A	G	-0.319105	0.0329825	8952	3.852e-22	1	0	35.3	---?+???-???--??--??????????-??--?--
cg04028570	rs1159651	T	G	0.626159	0.0193094	24034	1.11e-230	1	0	66.4	++++++?+-++?+++++++++++++??++++++?++
cg04028570	rs1159652	G	A	0.270534	0.0142121	23100	8.673e-81	1	0	56.2	------?-+--?----+-?--+--???------?--
cg04028570	rs116463229	C	T	-0.364945	0.0237502	18876	2.769e-53	1	0	25.1	+++?++??+?+?++++++?++?+?????+++++?++
cg04028570	rs116786856	G	A	0.599902	0.0247449	13668	7.75e-130	1	0	69.8	?--??-????-??--?----??--???-?--???--
cg04028570	rs1176016	G	A	-0.0304268	0.0101768	21897	0.002791	1	0	36.9	-++-+-??+?+?+++--++-++++??+++-++-?++
cg04028570	rs1176024	A	G	-0.0303053	0.0101815	21897	0.002915	1	0	37.4	+--+-+??-?-?---++--+--+-??---+--+?--
cg04028570	rs1176055	T	C	0.100291	0.0098022	21577	1.434e-24	1	0	21.9	++++?+?+??+?+++-++++++++??+++++++?++
cg04028570	rs1176060	T	C	0.098885	0.0097308	22136	2.929e-24	1	0	22	++++?+?+-?+?+++-++++++++??+++++++?++
cg04028570	rs1176064	A	G	0.0956311	0.0096308	22650	3.091e-23	1	0	23.8	++++-+?+-?+?+++-++++++++??+++++++?++
cg04028570	rs117988099	T	C	-0.392152	0.0375322	12008	1.49e-25	1	0	36.7	---?????--??-+?-?-????-?????+??-??--
cg04028570	rs11799622	C	G	0.467403	0.0176158	24647	4.02e-155	1	0	34.9	++++++?+-++?+++++++++++++?+++++++?-+
cg04028570	rs11799832	A	C	0.269195	0.0142275	23084	7.691e-80	1	0	54.6	++++++?+-++?++++-+?+++++???++++++?++
cg04028570	rs11801427	T	C	0.205567	0.0176059	21627	1.69e-31	1	0	0	++++++?++++?++?+++++++++????+++++?++
cg04028570	rs11805142	G	C	0.0902451	0.0142386	15904	2.327e-10	1	0	68.5	---?+-??-?+?------?-???-????-----?--
cg04028570	rs11806211	G	A	0.637564	0.0190258	24646	3.4e-246	1	0	66.8	------?-+--?-------------?-------?--
cg04028570	rs11806215	C	T	0.0907824	0.0142273	15904	1.761e-10	1	0	68.1	---?+-??-?+?------?-???-????-----?--
cg04028570	rs11807285	T	C	-0.372074	0.0219159	22448	1.208e-64	1	0	13.1	------?----?------?-----????-----?--
cg04028570	rs11807588	A	T	0.47938	0.0230987	14159	1.14e-95	1	0	31.5	?++??+????+??++?++++??+++??+?++???-+
cg04028570	rs11807791	C	T	0.62602	0.0187648	24645	4.98e-244	1	0	67.7	------?-+--?-------------?-------?--
cg04028570	rs11809558	T	A	-0.368679	0.0118802	22882	1.92e-211	1	0	28.1	++++++?++++?++++++++++++????+++++?++
cg04028570	rs11809582	A	G	0.451834	0.0175079	24647	7.31e-147	1	0	51.6	++++++?+-++?+++++++++++++?+++++++?-+
cg04028570	rs11810171	T	C	-0.216477	0.0157553	20280	5.853e-43	1	0	12.5	------?-+--??-----?-?--????--?---?--
cg04028570	rs11811298	G	A	0.468985	0.0176666	24649	2.83e-155	1	0	38.2	------?-+--?-------------?-------?+-
cg04028570	rs1192833	G	A	0.0256177	0.010526	24139	0.01494	1	0	4.2	+-+-++?--+-?+--++--+-+--??-+++---?--
cg04028570	rs12022610	C	T	-0.0549969	0.0097978	21890	1.986e-08	1	0	41.7	++-+-+?+?++?+++--+?+?-+???++-++++?++
cg04028570	rs12022705	C	T	-0.0490153	0.0105185	18953	3.163e-06	1	0	47.6	++-+-+????+?+-++-+?+?--???+++++?+?++
cg04028570	rs12022706	C	T	-0.0492753	0.0105183	18953	2.803e-06	1	0	46.6	++-+-+????+?+-++-+?+?--???+++++?+?++
cg04028570	rs12023326	C	T	0.0244714	0.0107218	24153	0.02247	1	0	0.7	+-+-++?--+-?+--+---+-+-+??-+-+---?--
cg04028570	rs12024915	T	C	-0.053453	0.0108028	17993	7.495e-07	1	0	44.6	--+---????-?-+-++-?-??+????----?-?--
cg04028570	rs12027522	A	G	0.0264417	0.010717	24146	0.01362	1	0	3.5	++-+--?++-+?-++-+++-+-+-??+-+-+++?++
cg04028570	rs12027761	C	T	0.252107	0.0157519	18196	1.182e-57	1	0	61.5	---?--??+?-??---+-?-??---??----?-?--
cg04028570	rs12027924	T	C	0.146749	0.0121414	22755	1.241e-33	1	0	40.5	++++++??+++?+++-++++++++???++++++?--
cg04028570	rs12028569	A	G	-0.201212	0.0128843	22750	5.596e-55	1	0	9.1	------?-+--?------?--?--???------?--
cg04028570	rs12028956	C	T	0.081539	0.0104746	21213	7.003e-15	1	0	50.9	-----+??+--??+--+-+-----????-----?--
cg04028570	rs12029078	C	A	0.142717	0.0118054	24005	1.205e-33	1	0	34.8	------?----?---+---------??------?++
cg04028570	rs12030937	A	C	-0.550206	0.0099705	20483	0	1	0	79.8	---?--??+?-?---------?--???------?--
cg04028570	rs12032508	T	C	0.189715	0.0142473	13230	1.872e-40	1	0	23	?++??+????+??++?++?+??++???+?++???++
cg04028570	rs12034916	T	C	0.0249182	0.0107227	24153	0.02013	1	0	2.1	-+-+--?++-+?-++-+++-+-+-??+-+-+++?++
cg04028570	rs12034919	T	C	0.0253258	0.0107236	24145	0.01819	1	0	2.2	-+-+--?++-+?-++-+++-+-+-??+-+-+++?++
cg04028570	rs12035371	G	A	0.0257326	0.0107098	24140	0.01627	1	0	6.4	+++-++?--+-?+--+---+-+-+??-+-+---?--
cg04028570	rs12035515	T	C	0.0225436	0.0107154	24127	0.03539	1	0	7.4	-+-+--?++-+?-++-+++-+-+-??+-+-+++?++
cg04028570	rs12037921	T	G	0.179725	0.0105626	23858	6.331e-65	1	0	27.7	++++++?+-++?++++++?++?+++?+++++++?++
cg04028570	rs12038560	G	A	0.445163	0.0274929	11984	5.752e-59	1	0	0	?--?--????-??-??+-?-??-????-?--???--
cg04028570	rs12039929	G	A	0.173637	0.0104359	24182	3.67e-62	1	0	25.7	------?-+--?------?------?-------?--
cg04028570	rs12040766	A	C	0.0791516	0.010478	21212	4.217e-14	1	0	50.1	+++++-??-++??-++-+-+++++????+++++?++
cg04028570	rs12041241	C	A	0.480591	0.0210559	20255	2.62e-115	1	0	27.8	------?-+--?--?-+-?-??-????------?--
cg04028570	rs12041268	C	T	0.422373	0.0283024	11319	2.315e-50	1	0	2.3	?--?--????-??-??+-?-??-??????--???--
cg04028570	rs12042554	G	C	0.477177	0.0205984	21215	1.01e-118	1	0	20.2	------?-+--?--?-+-?-?--???-------?--
cg04028570	rs12042598	C	T	0.172889	0.0104354	24182	1.197e-61	1	0	26.8	------?-+--?------?------?-------?--
cg04028570	rs12042602	C	T	0.173938	0.0104341	24183	2.162e-62	1	0	26.8	------?-+--?------?------?-------?--
cg04028570	rs12044126	T	C	0.173938	0.0104341	24183	2.162e-62	1	0	26.8	++++++?+-++?++++++?++++++?+++++++?++
cg04028570	rs12045264	G	A	0.12159	0.0101229	21334	3.098e-33	1	0	42.6	----+-??+-+?------?--?--????-----?--
cg04028570	rs12046496	G	A	-0.480036	0.0107	22883	0	1	0	54.8	++++++?++++?++++++++++++????+++++?++
cg04028570	rs12046632	A	G	0.182101	0.0124892	20048	3.728e-48	1	0	42.3	+++?++??-?+?++++++?++?++???++++++?++
cg04028570	rs12048030	G	A	-0.053453	0.0108028	17993	7.495e-07	1	0	44.6	++-+++????+?+-+--+?+??-????++++?+?++
cg04028570	rs12048237	C	T	-0.48249	0.0106864	22438	0	1	0	58.1	++++++?++++?++++++?+++++????+++++?++
cg04028570	rs12048553	A	G	0.0251906	0.0106042	24644	0.01752	1	0	0	++-+--?++-+?-++-+++-+-+-+?+-+-+++?++
cg04028570	rs12049453	C	T	-0.0500572	0.0100141	21003	5.772e-07	1	0	43.7	++-+-+?+?++?+-+-++?+?--???++++++??++
cg04028570	rs12081306	G	A	-0.0956469	0.0142626	16989	1.999e-11	1	0	37.7	++++++??-++??-?+++?+??+???+++??-+?++
cg04028570	rs12083714	T	C	0.634283	0.0189674	24129	3.52e-245	1	0	69.8	++++++?+-++?++++++++++++??+++++++?++
cg04028570	rs12085305	T	C	-0.377916	0.0304865	22356	2.741e-35	1	0	35.7	------?-+--?----+------?-????----?--
cg04028570	rs12086538	G	C	-0.441309	0.0116701	21549	6.39e-313	1	0	46.6	++++?+??+++?++++++++++++????+++++?++
cg04028570	rs12087346	G	A	0.383976	0.0166356	24133	7.09e-118	1	0	41.6	------?-+--?---------+--??-------?+-
cg04028570	rs12087452	G	A	-0.37835	0.0306275	21921	4.678e-35	1	0	38.3	++++++?+-++?++++-+?++++?+????++++?++
cg04028570	rs12087575	T	C	0.461642	0.0190817	24134	2.64e-129	1	0	49.7	++++++?+-++?++++++++++++??+++++++?++
cg04028570	rs12087964	T	C	0.488357	0.0187773	24137	4.04e-149	1	0	40.6	++++++?+-++?++++++++++++??+++++++?++
cg04028570	rs12088618	C	T	-0.382734	0.0305473	21921	5.166e-36	1	0	36.5	++++++?+-++?++++-+?++++?+????++++?++
cg04028570	rs12088769	G	T	-0.373966	0.0303171	22881	5.858e-35	1	0	36.2	++++++?+-++?++++-++++++++????++++?++
cg04028570	rs12088869	G	C	-0.0461032	0.0100162	21011	4.167e-06	1	0	46.4	+--+-+?+?++?+-+-++?+?--???++-+++??++
cg04028570	rs12092099	A	G	0.143119	0.011566	20273	3.609e-35	1	0	37.7	++++++??-?+?+++-+++++?++????+++++?++
cg04028570	rs12094001	T	C	-0.46683	0.0113667	24156	0	1	0	43.8	------?-+--?------------??-------?--
cg04028570	rs12094919	A	G	-0.0772968	0.010126	21094	2.285e-14	1	0	34.5	--+-+-???--?------?-?+-???-------?--
cg04028570	rs12096473	T	C	0.469863	0.0188456	23548	3.33e-137	1	0	45.8	++++++?+-++?++++++++++++???++++++?-+
cg04028570	rs12119836	G	A	-0.532431	0.0101738	19376	0	1	0	80.8	+++?++??-?+?++++++?++?++????+++++?++
cg04028570	rs12120331	T	C	-0.484024	0.0107408	22439	0	1	0	56.1	------?----?------?-----????-----?--
cg04028570	rs12125093	C	T	-0.0898135	0.0138517	17745	8.935e-11	1	0	36.2	++++++??-++??-?+++?+??+???++++?-+?++
cg04028570	rs12125187	T	C	-0.532183	0.0101753	19376	0	1	0	80.8	---?--??+?-?------?--?--????-----?--
cg04028570	rs12125354	T	A	0.257933	0.0161064	17491	1.016e-57	1	0	65	---?--??+?-??---+-?-??---??--?-?-?--
cg04028570	rs12125756	G	A	0.123938	0.0097611	24633	6.136e-37	1	0	47.9	----+-?-+--?---------+---?-------?--
cg04028570	rs12126459	C	T	-0.581961	0.0097257	19382	0	1	0	85.5	+++?++??-?+?++++++?++?++????+++++?++
cg04028570	rs12128600	G	A	-0.374599	0.0222029	21939	7.278e-64	1	0	18.9	++++++?++++?++++++?++++?????+++++?++
cg04028570	rs12130569	G	A	0.173885	0.0105523	24649	5.243e-61	1	0	42	----+-?-+--?-------------?-------?--
cg04028570	rs12133093	A	T	-0.310816	0.031108	9563	1.66e-23	1	0	5.3	?--??????????--?--?-??-???????-???--
cg04028570	rs12133669	A	G	-0.182748	0.0123318	23353	1.1e-49	1	0	2.6	------?-+--?-------------???-----?--
cg04028570	rs12135684	A	C	-0.180874	0.0128746	20939	7.829e-45	1	0	24.9	------??+--?------?-----????---?-?--
cg04028570	rs12136488	C	T	-0.236056	0.0106018	19284	7.93e-110	1	0	49.8	++++++????+?++++++?++?++????+++++?++
cg04028570	rs12138966	C	T	-0.186509	0.0125481	22652	5.687e-50	1	0	0	++++++?+-++?+++++++++++++???+++?+?++
cg04028570	rs12142371	A	G	-0.118863	0.0130899	22929	1.081e-19	1	0	43.6	------?-+--?-+----+-?--???-------?--
cg04028570	rs12354081	G	A	-0.0271142	0.0100778	20089	0.007135	1	0	36.6	++-+-+???++?+-?---?+??-+??-+-++++?+-
cg04028570	rs12401986	A	G	-0.203905	0.0162215	14461	3.086e-36	1	0	45.9	---?-??-+--?--?---??????-?---??--?--
cg04028570	rs12402002	T	G	-0.203897	0.0162288	14424	3.337e-36	1	0	44.7	---?-??-+--?--?---??????-?---??--?--
cg04028570	rs12403498	G	A	-0.203923	0.0162579	14441	4.338e-36	1	0	45.4	+++?+??+-++?++?+++??????+?+++??++?++
cg04028570	rs12404622	C	T	0.143742	0.0117995	24040	3.877e-34	1	0	34.2	------?----?---+---------??------?++
cg04028570	rs12404914	A	C	0.0256554	0.010604	24642	0.01555	1	0	0	++-+--?++-+?-++-+++-+-+-+?+-+-+++?++
cg04028570	rs12562817	T	C	0.14585	0.0121189	22763	2.329e-33	1	0	36.2	++++++??+++?+++-++++++++???++++++?--
cg04028570	rs12563814	G	C	-0.17837	0.0244803	22883	3.186e-13	1	0	10.8	++++-+?++++?+++++++++-++????+++++?+-
cg04028570	rs12563983	C	T	0.156881	0.0136902	21220	2.111e-30	1	0	45.2	----+-??---??+--+-+-----????-----?--
cg04028570	rs12564043	C	T	0.125355	0.0158853	17975	2.993e-15	1	0	43.7	----++??-?-??+?---+----?????-----?--
cg04028570	rs12564888	A	G	-0.344506	0.0129218	21623	1.34e-156	1	0	14.4	------??---?------?-----????-----?--
cg04028570	rs12566007	G	A	-0.345317	0.0129034	21627	9.01e-158	1	0	11.6	++++++??+++?++++++?+++++????+++++?++
cg04028570	rs12566203	G	A	-0.352888	0.0126822	22401	2.13e-170	1	0	12.9	++++++?++++?++++++?+++++????+++++?++
cg04028570	rs12566230	G	T	-0.352535	0.0126856	22401	5.7e-170	1	0	13.2	++++++?++++?++++++?+++++????+++++?++
cg04028570	rs12566646	T	G	-0.235741	0.0130406	12491	4.797e-73	1	0	68.9	---?--??+?-?--?---??????????---?-?--
cg04028570	rs12566855	A	G	0.126017	0.0160734	17762	4.501e-15	1	0	41	++++--??-?+??-?+++-+++++????+++?+?++
cg04028570	rs12567391	A	G	0.125481	0.0166768	16535	5.299e-14	1	0	45.2	++++--??-?+??-?+++-++++?????+?+?+?++
cg04028570	rs12567568	T	C	0.12538	0.0163355	17253	1.651e-14	1	0	42.4	++++--??+?+??-?+++-++++?????+++?+?++
cg04028570	rs12568102	G	C	0.12526	0.0163226	17253	1.667e-14	1	0	43.3	----++??-?-??+?---+----?????---?-?--
cg04028570	rs12568118	A	C	0.124713	0.016315	17253	2.104e-14	1	0	43.3	++++--??-?+??-?+++-++++?????+++?+?++
cg04028570	rs12568122	C	T	0.18461	0.0105058	24150	4.016e-69	1	0	32.3	------?-+--?------?------?-------?--
cg04028570	rs12568427	A	G	0.121562	0.016529	16536	1.917e-13	1	0	47	++++--??+?+??-?+++-++++?????+?+?+?++
cg04028570	rs12568442	G	C	0.12514	0.0162378	17253	1.291e-14	1	0	43.9	----++??-?-??+?---+----?????---?-?--
cg04028570	rs12568511	G	A	0.124713	0.016315	17253	2.104e-14	1	0	43.3	----++??+?-??+?---+----?????---?-?--
cg04028570	rs12569285	G	A	0.125676	0.0165268	17254	2.863e-14	1	0	43.2	----+-??-?-??+?---+----?????---?-?--
cg04028570	rs12725426	A	T	-0.58924	0.0092339	21341	0	1	0	59.6	------????-?------------??-------?--
cg04028570	rs12726124	A	T	0.149589	0.0128836	18050	3.634e-31	1	0	0	++++++??+?+??+?+-+?+++++????+++++?++
cg04028570	rs12731721	G	A	0.173129	0.0105713	23577	2.783e-60	1	0	29	------?-+--?------?------??------?--
cg04028570	rs12733732	T	C	-0.0530387	0.0098139	21305	6.501e-08	1	0	36.7	--+---???--?-+----?-??+-??--+----?-+
cg04028570	rs12733873	A	G	0.173999	0.0105512	24646	4.266e-61	1	0	42.2	++++-+?+-++?+++++++++++++?+++++++?++
cg04028570	rs12744455	A	G	0.17342	0.0104349	24183	5.054e-62	1	0	27	++++++?+-++?++++++?++++++?+++++++?++
cg04028570	rs12753794	G	A	-0.484079	0.0107703	22418	0	1	0	55.9	++++++?++++?++++++?+++++????+++++?++
cg04028570	rs12756328	G	C	0.0890106	0.0186962	15931	1.927e-06	1	0	49.7	-+-+--????+??--+-+????--????----??++
cg04028570	rs12756518	C	A	0.173999	0.0105512	24646	4.266e-61	1	0	42.2	----+-?-+--?-------------?-------?--
cg04028570	rs12756779	A	T	-0.0802548	0.0107551	18791	8.52e-14	1	0	38.5	--+-+-????-??-----?-?+-???-------?--
cg04028570	rs12756781	A	G	-0.0803397	0.0107541	18791	7.984e-14	1	0	38.3	--+---????-??-----?-?+-???-------?--
cg04028570	rs12758719	G	T	0.251674	0.0141195	22106	4.556e-71	1	0	70.8	----+-??+--?---------+--????-----?--
cg04028570	rs12760941	A	T	0.173878	0.0105478	24643	4.725e-61	1	0	42.1	++++-+?+-++?+++++++++++++?+++++++?++
cg04028570	rs1304427	C	G	0.269889	0.0142086	23101	1.887e-80	1	0	55.7	++++++?+-++?++++-+?+++++???++++++?++
cg04028570	rs1304429	G	A	0.269889	0.0142086	23101	1.887e-80	1	0	55.7	------?-+--?----+-?-----???------?--
cg04028570	rs13375731	T	C	-0.34757	0.0127244	22862	2.79e-164	1	0	16.4	------?----?------------????-----?--
cg04028570	rs13375801	G	T	-0.349088	0.01273	22850	1.48e-165	1	0	18.2	++++++?++++?++++++++++++????+++++?++
cg04028570	rs1337874	G	A	-0.375026	0.022478	21480	1.709e-62	1	0	21.6	+++?++?++++?++++++?++++?????+++++?++
cg04028570	rs1338390	A	G	0.478895	0.0177544	24642	3.04e-160	1	0	27.9	++++++?++++?+++++++++++++?+++++++?-+
cg04028570	rs1339847	A	G	0.367189	0.0149729	22869	8.29e-133	1	0	56.3	++++++?+-++?+++--+++++++????+++++?++
cg04028570	rs1339848	G	A	-0.375026	0.022478	21480	1.709e-62	1	0	21.6	+++?++?++++?++++++?++++?????+++++?++
cg04028570	rs1339989	C	G	0.187768	0.0124528	16852	2.249e-51	1	0	56.8	+++?+??+-++?++?+++??+?+????++??++?++
cg04028570	rs1339990	T	C	0.187781	0.0124559	16854	2.343e-51	1	0	57.1	+++?+??+-++?++?+++??+?+????++??++?++
cg04028570	rs1339991	C	T	0.187781	0.0124559	16854	2.343e-51	1	0	57.1	---?-??-+--?--?---??-?-????--??--?--
cg04028570	rs1339992	G	A	0.187573	0.0124564	16854	3.043e-51	1	0	57.1	---?-??-+--?--?---??-?-????--??--?--
cg04028570	rs1361412	A	G	-0.193118	0.0161001	14454	3.784e-33	1	0	35.4	---?-??-+--?--?---??????-?---??--?--
cg04028570	rs1361413	C	G	0.222175	0.012657	14675	5.59e-69	1	0	67.1	+++?+??+-++?++?+++??+?????+++??++?++
cg04028570	rs137856800	T	C	-0.359329	0.0265322	15161	8.702e-42	1	0	32.8	---??-????-??--?--?-??-?????---?-?--
cg04028570	rs138248225	G	C	-0.366583	0.0260003	15884	3.842e-45	1	0	26.1	+++??+????+??++?++?+??+?????+++++?++
cg04028570	rs138688946	T	C	-0.365356	0.0225954	20798	8.271e-59	1	0	25.1	------??---?------?--?-?????-----?--
cg04028570	rs138909563	T	G	-0.345823	0.0300068	11948	9.891e-31	1	0	21.4	?--??-????-??--??-?-??-??????--???+-
cg04028570	rs1389228	C	T	0.267056	0.0140038	23597	4.465e-81	1	0	58.1	------?-+--?----+-?--+---??------?--
cg04028570	rs139162784	C	T	-0.363952	0.0301729	12059	1.672e-33	1	0	41.6	?++??+????+??++?++?+??+??????++???++
cg04028570	rs139716524	G	A	-0.392965	0.0415155	17260	2.921e-21	1	0	30.1	+++?++?+?+??+-?-?++++?+??????-+?+?++
cg04028570	rs139848457	G	T	-0.363737	0.0314705	19297	6.723e-31	1	0	7.6	++++++?+?+??+-+-?++++++??????++?+?++
cg04028570	rs139938736	C	T	0.585652	0.0199941	23423	1.34e-188	1	0	45.2	------?-+--?------------??-----?-?--
cg04028570	rs140154969	A	G	-0.362512	0.0301866	12059	3.185e-33	1	0	43.9	?--??-????-??--?--?-??-??????--???--
cg04028570	rs140270810	G	C	-0.366333	0.0265411	15162	2.462e-43	1	0	29.8	+++??+????+??++?++?+??+?????+++?+?++
cg04028570	rs140513580	G	C	0.639306	0.0197077	23313	7.63e-231	1	0	69	------?-+--?-------------??----?-?--
cg04028570	rs140795021	C	A	0.148883	0.0118413	18601	2.965e-36	1	0	42.5	---?--??-?-?------?-??--???----?-?--
cg04028570	rs140803038	C	G	0.19269	0.0141908	13223	5.368e-42	1	0	27.7	?++??+????+??++?++?+??++???+?++???++
cg04028570	rs141014845	A	G	-0.364618	0.026059	15673	1.744e-44	1	0	25.5	---?--????-??--?--?-??-?????---?-?--
cg04028570	rs141353932	G	A	0.172099	0.0141994	13232	8.255e-34	1	0	43.4	?--??-????-??--?--?-??--???-?--???--
cg04028570	rs141479282	C	T	-0.201322	0.0214556	7112	6.399e-21	1	0	0	?++???????+??+??++????+???????????++
cg04028570	rs141590981	A	G	-0.363952	0.0301729	12059	1.672e-33	1	0	41.6	?--??-????-??--?--?-??-??????--???--
cg04028570	rs1416117	A	G	0.328863	0.0145854	22883	1.42e-112	1	0	46.3	++++++?+-++?+++-++++++++????+++++?++
cg04028570	rs141619234	G	C	-0.363059	0.0301966	12059	2.684e-33	1	0	41.4	?++??+????+??++?++?+??+??????++???++
cg04028570	rs1416873	T	C	-0.375026	0.022478	21480	1.709e-62	1	0	21.6	---?--?----?------?----?????-----?--
cg04028570	rs1416874	T	C	-0.373271	0.0225009	21480	8.345e-62	1	0	18.4	---?--?----?------?----?????-----?--
cg04028570	rs141893087	T	G	-0.456709	0.0694102	7016	4.709e-11	1	0	16.8	??-??????-???+???-????-????????-??-?
cg04028570	rs141962587	A	G	0.146929	0.0115817	19323	7.045e-37	1	0	35.3	+++?++??+?+?++++++?++?++???++++?+?++
cg04028570	rs142005153	G	A	-0.347021	0.012911	21641	3.99e-159	1	0	2.4	++++++??+++?++++++?+++++????+++++?++
cg04028570	rs142391790	A	G	-0.349492	0.0127183	22875	3.09e-166	1	0	12.6	------?----?------------????-----?--
cg04028570	rs143001824	T	C	-0.388461	0.0461671	13916	3.955e-17	1	0	0	---?--?-?-??-+?+?-?-??-?????????-?--
cg04028570	rs143228977	G	A	-0.345823	0.0300068	11948	9.891e-31	1	0	21.4	?++??+????+??++??+?+??+??????++???-+
cg04028570	rs143359317	G	C	-0.464771	0.022701	9559	3.7e-93	1	0	23.3	?++??+????+??+???+????+?????+?+???++
cg04028570	rs144026855	A	G	-0.588927	0.0100122	18101	0	1	0	70.2	---?--????-?------?--?--????---?-?--
cg04028570	rs144147546	G	C	0.588757	0.0196604	24145	4.91e-197	1	0	44.4	------?-+--?------------??-------?--
cg04028570	rs144226607	T	G	-0.363952	0.0301729	12059	1.672e-33	1	0	41.6	?--??-????-??--?--?-??-??????--???--
cg04028570	rs144358267	T	A	-0.363952	0.0301729	12059	1.672e-33	1	0	41.6	?++??+????+??++?++?+??+??????++???++
cg04028570	rs144490675	A	G	-0.404006	0.0426855	16825	2.944e-21	1	0	32.1	---?--?-?-??-+?+?-?--?-??????+-?-?--
cg04028570	rs144996336	C	T	-0.214885	0.0259528	5019	1.233e-16	1	0	0	?++???????+??+??++?????????+??????++
cg04028570	rs145243121	G	C	0.585996	0.02048	22050	4.61e-180	1	0	56.9	------??---?------------???----?-?--
cg04028570	rs145287275	A	T	0.29237	0.0258053	16106	9.338e-30	1	0	0	+++??+????+??-+?++++??++????+++?+?++
cg04028570	rs145391921	C	T	-0.603174	0.0118928	12568	0	1	0	66.9	?++??+????+??++?++?+??++?????++???++
cg04028570	rs146036999	C	T	0.647676	0.0193632	24606	2.68e-245	1	0	61.5	------?-+--?-------------?-------?--
cg04028570	rs146441833	A	G	-0.394886	0.0377968	12013	1.502e-25	1	0	39.5	---?????--??-+?-?-????-?????+??-??--
cg04028570	rs146553265	G	T	-0.367573	0.0224613	21217	3.415e-60	1	0	20	++++++?++++?++++++?++++?????+++?+?++
cg04028570	rs146572524	T	C	-0.35193	0.0251842	16714	2.239e-44	1	0	33.5	---?--????-??-----?-??-?????-----?--
cg04028570	rs146792602	A	C	0.133403	0.0182155	14265	2.414e-13	1	0	42	++++-+??-?+??-?+-+?++?+?????+???+?++
cg04028570	rs147091946	T	C	-0.363059	0.0301966	12059	2.684e-33	1	0	41.4	?--??-????-??--?--?-??-??????--???--
cg04028570	rs147817682	C	G	0.172099	0.0141994	13232	8.255e-34	1	0	43.4	?++??+????+??++?++?+??++???+?++???++
cg04028570	rs147865690	G	C	0.204595	0.0176224	21625	3.67e-31	1	0	0	------?----?--?---------????-----?--
cg04028570	rs148084066	T	C	-0.363952	0.0301729	12059	1.672e-33	1	0	41.6	?--??-????-??--?--?-??-??????--???--
cg04028570	rs148325683	A	G	-0.370475	0.0267269	15162	1.084e-43	1	0	30.4	---??-????-??--?--?-??-?????---?-?--
cg04028570	rs148769395	A	C	-0.372655	0.0267239	15162	3.392e-44	1	0	31.5	---??-????-??--?--?-??-?????---?-?--
cg04028570	rs149269213	G	T	-0.348377	0.0127094	22882	2.03e-165	1	0	15.2	++++++?++++?++++++++++++????+++++?++
cg04028570	rs1493250	A	G	0.265744	0.0141479	23103	1.036e-78	1	0	56.6	++++++?+-++?++++-+?+++++???++++++?++
cg04028570	rs1493252	G	T	0.265744	0.0141479	23103	1.036e-78	1	0	56.6	------?-+--?----+-?-----???------?--
cg04028570	rs1493253	T	A	0.577835	0.0197321	22860	1.66e-188	1	0	50.1	------?-+--?------------????-----?--
cg04028570	rs1493255	G	A	0.637707	0.0201035	22992	7.94e-221	1	0	46	------?-?--?------------???------?--
cg04028570	rs1493256	C	A	0.596064	0.0193593	23539	3.61e-208	1	0	53.6	------?-+--?------------???------?--
cg04028570	rs1493259	C	A	0.639672	0.0201272	22989	1.17e-221	1	0	44.7	------?-?--?------------???------?--
cg04028570	rs1493261	A	G	0.173023	0.0105387	24638	1.426e-60	1	0	42.5	++++-+?+-++?+++++++++++++?+++++++?++
cg04028570	rs149577533	T	C	-0.363952	0.0301729	12059	1.672e-33	1	0	41.6	?--??-????-??--?--?-??-??????--???--
cg04028570	rs149974073	A	G	0.558446	0.0211376	18533	8.16e-154	1	0	68.3	+++??+??-?+?++++++++??++???++++?+?++
cg04028570	rs150213365	A	G	-0.365151	0.0259727	15884	6.779e-45	1	0	27.2	---??-????-??--?--?-??-?????-----?--
cg04028570	rs150452781	A	G	0.193397	0.0142115	13223	3.563e-42	1	0	26.8	?++??+????+??++?++?+??++???+?++???++
cg04028570	rs150691449	A	C	-0.369491	0.0261159	15162	1.917e-45	1	0	27.2	---??-????-??--?--?-??-?????---?-?--
cg04028570	rs151094874	G	T	-0.371966	0.0267404	15162	5.487e-44	1	0	31.4	+++??+????+??++?++?+??+?????+++?+?++
cg04028570	rs1538200	A	T	-0.373701	0.0221986	21939	1.365e-63	1	0	19.7	------?----?------?----?????-----?--
cg04028570	rs1538201	C	T	-0.347838	0.0265282	15157	2.812e-39	1	0	35	+++??+????+??++?++?+??+?????+++?+?++
cg04028570	rs1538202	A	G	-0.37001	0.0261089	15884	1.369e-45	1	0	27.5	---??-????-??--?--?-??-?????-----?--
cg04028570	rs1538652	G	T	0.270096	0.0142112	23100	1.524e-80	1	0	56	------?-+--?----+-?--+--???------?--
cg04028570	rs1538703	T	G	0.216282	0.0126376	14148	1.162e-65	1	0	50.8	+++?+??+?++?++?+++??+?????+++??++?++
cg04028570	rs1538704	G	A	0.218107	0.0124105	15174	3.868e-69	1	0	64	---?-??-+--?--?---??-???-?---??--?--
cg04028570	rs1538706	C	T	-0.204867	0.0162201	14466	1.435e-36	1	0	38.3	+++?+??+-++?++?+++??????+?+++??++?++
cg04028570	rs1538707	A	G	-0.204112	0.0161883	14466	1.893e-36	1	0	42.5	---?-??-+--?--?---??????-?---??--?--
cg04028570	rs1538708	C	A	-0.204715	0.0162163	14472	1.556e-36	1	0	38.3	+++?+??+-++?++?+++??????+?+++??++?++
cg04028570	rs1544177	C	G	0.219821	0.0123949	15177	2.261e-70	1	0	63.5	+++?+??+-++?++?+++??+???+?+++??++?++
cg04028570	rs1552812	T	G	0.358373	0.0155462	22103	1.4e-117	1	0	54.8	++++++??-++?++++++++++++????+++++?++
cg04028570	rs1552813	C	T	0.559124	0.019605	23491	6.71e-179	1	0	58.7	------?-+--?------------??-?-----?--
cg04028570	rs1552815	T	C	0.270076	0.01421	23101	1.519e-80	1	0	55.7	++++++?+-++?++++-+?+++++???++++++?++
cg04028570	rs1552818	A	G	0.634295	0.0189975	24645	2.03e-244	1	0	66.3	++++++?+-++?+++++++++++++?+++++++?++
cg04028570	rs1552819	C	A	0.637353	0.0190253	24645	4.77e-246	1	0	66.5	------?-+--?-------------?-------?--
cg04028570	rs1556946	T	C	0.138915	0.010347	24621	4.275e-41	1	0	53.4	++++-+?+-+-?+++++++++-+++?+++++++?++
cg04028570	rs1577921	G	A	-0.373573	0.0222036	21939	1.604e-63	1	0	20.2	++++++?++++?++++++?++++?????+++++?++
cg04028570	rs1577923	G	A	-0.373573	0.0222036	21939	1.604e-63	1	0	20.2	++++++?++++?++++++?++++?????+++++?++
cg04028570	rs1586926	G	T	0.263178	0.0143971	22381	1.195e-74	1	0	57.7	------?-+--?----+-?-----???----?-?--
cg04028570	rs1591921	T	C	-0.203242	0.0162335	14462	5.807e-36	1	0	45.9	---?-??-+--?--?---??????-?---??--?--
cg04028570	rs1602821	A	C	0.260996	0.0141853	22869	1.338e-75	1	0	56.5	++++++?+-++?++++-+?++-+++??++++?+?++
cg04028570	rs1602822	G	A	0.264188	0.0139597	23592	7.094e-80	1	0	56.1	------?-+--?----+-?--+---??------?--
cg04028570	rs1602823	A	G	0.270319	0.0142167	23101	1.3e-80	1	0	55.6	++++++?+-++?++++-+?+++++???++++++?++
cg04028570	rs1602824	T	C	0.270134	0.0142101	23099	1.41e-80	1	0	55.8	++++++?+-++?++++-+?+++++???++++++?++
cg04028570	rs1602825	G	A	0.271564	0.014471	22363	1.43e-78	1	0	55.5	------?-+--?----+-?-----???----?-?--
cg04028570	rs1602826	A	T	0.273694	0.0142191	23085	1.456e-82	1	0	54.3	++++++?+-++?++++-+?+++++???++++++?++
cg04028570	rs17664745	C	T	0.0250509	0.0106002	24642	0.01812	1	0	0	--+-++?--+-?+--+---+-+-+-?++-+---?--
cg04028570	rs1766746	C	A	0.0368972	0.0102983	18989	0.0003399	1	0	53.5	------????+?-+-------?-+????---?-?+-
cg04028570	rs1771934	A	G	0.0231086	0.0108195	21282	0.03269	1	0	29	-+-+--??+?+?--++-++++++-???---+++?++
cg04028570	rs1779898	T	G	0.0366622	0.0100996	19709	0.0002834	1	0	51.4	++++++????-?+-+++++++?+-????+++++?-+
cg04028570	rs1817865	C	T	0.275947	0.0154022	20497	8.823e-72	1	0	58.5	------??+?-?----+-?--?--???------?--
cg04028570	rs181894552	C	A	-0.374586	0.0322743	21627	3.827e-31	1	0	22.3	++++++?+-++?++++-++++++?+????++?+?++
cg04028570	rs1845237	C	T	0.638851	0.0201251	22989	3.85e-221	1	0	44.5	------?-?--?------------???------?--
cg04028570	rs1845238	G	C	0.638851	0.0201251	22989	3.85e-221	1	0	44.5	------?-?--?------------???------?--
cg04028570	rs185121979	A	T	-0.552606	0.0101529	19764	0	1	0	79.7	---?--??+?-?---------?--???----?-?--
cg04028570	rs186928095	G	C	0.338987	0.0572949	6489	3.288e-09	1	0	48.9	?--??????????-???-????-????-??????+-
cg04028570	rs187407142	C	T	-0.50547	0.0799368	5539	2.559e-10	1	0	0	??+??????????-???+????+????????+??+?
cg04028570	rs1890804	G	A	-0.195224	0.0150184	15439	1.24e-38	1	0	43.6	+++?+??+-++?++?+++????+?????+??++?++
cg04028570	rs189120855	G	C	-0.456522	0.0656514	8473	3.558e-12	1	0	0	??+??????+???-???+????+???????++??+?
cg04028570	rs1892439	A	G	0.125831	0.0144863	22535	3.746e-18	1	0	26.9	++++--?++++??-++++-+++++??+++++?+?++
cg04028570	rs1892440	A	T	0.132579	0.0145381	22542	7.551e-20	1	0	27.6	++++-+?++++??-++++-+++++??+++++?+?++
cg04028570	rs1892449	C	T	0.124918	0.0142506	23026	1.855e-18	1	0	22.4	----++?----??+----+------?-----?-?--
cg04028570	rs189913199	T	C	-0.408425	0.0565158	11162	4.947e-13	1	0	0	-?-??????-??-+???-????-???????--??-?
cg04028570	rs190243133	G	T	-0.372755	0.0333568	19954	5.418e-29	1	0	36.9	+++?++?+-++?++++-++++?+?+????++???++
cg04028570	rs1908048	T	C	0.270087	0.0142391	23087	3.134e-80	1	0	56.5	++++++?+-++?++++-+?+++++???++++++?++
cg04028570	rs192197708	T	C	0.653316	0.0206834	21594	5.67e-219	1	0	62.3	++++++???++?+++++++++?+++??++++?+?++
cg04028570	rs1934540	G	A	-0.205133	0.0162275	14466	1.253e-36	1	0	39.2	+++?+??+-++?++?+++??????+?+++??++?++
cg04028570	rs1934543	C	G	0.187826	0.0124777	16820	3.301e-51	1	0	56.9	+++?+??+-++?++?+++??+?+????++??++?++
cg04028570	rs1934544	G	A	0.187826	0.0124777	16820	3.301e-51	1	0	56.9	---?-??-+--?--?---??-?-????--??--?--
cg04028570	rs1938128	A	G	0.123284	0.0147457	21744	6.233e-17	1	0	30.3	++++--??+++??-++++-+++++??+++++?+?++
cg04028570	rs1938129	G	T	0.123975	0.014281	23021	3.917e-18	1	0	21.9	----++?----??+----+------?-----?-?--
cg04028570	rs199718835	C	A	-0.186951	0.016298	13002	1.851e-30	1	0	0	?++??+????+??++?++++??++?????++???++
cg04028570	rs2000390	C	T	0.129948	0.0145613	22111	4.489e-19	1	0	10	----++?----??+----?-----??-----?-?--
cg04028570	rs200707183	C	T	-0.211595	0.0259884	5018	3.891e-16	1	0	0	?++???????+??+??++?????????+??????++
cg04028570	rs201159136	T	C	-0.124301	0.017233	10509	5.475e-13	1	0	29.5	?--??-????-??-??--?-??--???-?-????--
cg04028570	rs201560912	A	T	-0.202072	0.0251876	5506	1.035e-15	1	0	0	?--???????-??-??--??????-??-??????--
cg04028570	rs201981814	A	G	-0.58099	0.0119936	13668	0	1	0	42.7	?--??-????-??--?----??--???-?--???--
cg04028570	rs202028348	T	C	-0.195409	0.0254852	5017	1.753e-14	1	0	0	?--???????-??-??--?????????-??????--
cg04028570	rs202047994	T	C	0.67058	0.0252939	14155	7.14e-155	1	0	62.9	?++??+????+??++?++++??+++??+?++???++
cg04028570	rs202156410	A	G	-0.363865	0.0300667	12058	1.031e-33	1	0	41.5	?--??-????-??--?--?-??-??????--???--
cg04028570	rs2039805	G	A	-0.485668	0.0106098	22934	0	1	0	55.1	++++++?++++?++++++?++++++???+++++?++
cg04028570	rs2065975	A	G	-0.37342	0.0222096	21939	1.947e-63	1	0	15	------?----?------?----?????-----?--
cg04028570	rs2065976	A	T	-0.372225	0.0219306	22448	1.304e-64	1	0	13	------?----?------?-----????-----?--
cg04028570	rs2066148	T	C	-0.205204	0.0162617	14464	1.662e-36	1	0	41.6	---?-??-+--?--?---??????-?---??--?--
cg04028570	rs2095707	G	A	-0.232422	0.0103848	20622	6.04e-111	1	0	60.7	++++++??+?+?++++++++++++????+++++?++
cg04028570	rs2095708	T	G	-0.231912	0.0103893	20624	2.25e-110	1	0	59.3	------??-?-?------------????-----?--
cg04028570	rs2095711	A	G	-0.348735	0.0128732	21635	1.29e-161	1	0	5.7	------??---?------?-----????-----?--
cg04028570	rs2095927	A	G	0.266857	0.0141446	23100	2.156e-79	1	0	57.1	++++++?+-++?++++-+?++-++???++++++?++
cg04028570	rs2101702	C	A	0.192555	0.0149719	13198	7.45e-38	1	0	54.5	---?-??-+--?--?-+-??????-???-??--?--
cg04028570	rs2103335	C	T	0.345753	0.030767	20951	2.66e-29	1	0	20.8	----+-???--?-+----------?????----??-
cg04028570	rs2105138	G	A	-0.263336	0.0102385	20068	6.93e-146	1	0	62.2	++++++????+?++++++++++++????+++++?++
cg04028570	rs2131512	T	C	0.270076	0.01421	23101	1.519e-80	1	0	55.7	++++++?+-++?++++-+?+++++???++++++?++
cg04028570	rs2153348	C	T	-0.486154	0.0107342	22437	0	1	0	57.1	++++++?++++?++++++?+++++????+++++?++
cg04028570	rs2172482	G	A	0.576555	0.019867	22861	3.6e-185	1	0	50.5	------?-+--?------------????-----?--
cg04028570	rs2184995	A	C	-0.37526	0.0218975	22431	7.844e-66	1	0	15.6	------?----?------?----?-???-----?--
cg04028570	rs2185358	T	A	0.171191	0.0198285	7818	5.946e-18	1	0	44.3	?--?-???+-??-??---?????????--?????--
cg04028570	rs2225891	T	C	-0.372227	0.0224905	21480	1.59e-61	1	0	19.9	---?--?----?------?----?????-----?--
cg04028570	rs2226009	G	T	-0.200372	0.0157337	14470	3.768e-37	1	0	44.7	+++?+??+-++?++?+++??????+?+++??++?++
cg04028570	rs2387358	C	T	-0.373753	0.0223503	21939	8.985e-63	1	0	18.7	++++++?++++?++++++?++++?????+++++?++
cg04028570	rs2387359	C	T	-0.37213	0.0227167	21217	2.6e-60	1	0	21.4	++++++?++++?++++++?++++?????+++?+?++
cg04028570	rs2387384	T	G	0.269804	0.0142095	23101	2.162e-80	1	0	55.8	++++++?+-++?++++-+?+++++???++++++?++
cg04028570	rs2387387	C	T	0.262231	0.0143826	22381	2.853e-74	1	0	56.7	------?-+--?----+-?-----???----?-?--
cg04028570	rs2387388	T	C	0.270249	0.0146974	22286	1.654e-75	1	0	55.3	++++++??-++?++++-+?+++++???++++++?++
cg04028570	rs2387389	A	G	0.277971	0.0153711	20497	4.254e-73	1	0	57.8	++++++??-?+?++++-+?++?++???++++++?++
cg04028570	rs2492597	G	T	0.557142	0.0199441	22759	9.96e-172	1	0	58.9	------?-+--?------------??-?---?-?--
cg04028570	rs2640035	T	G	0.211415	0.0128784	22099	1.464e-60	1	0	58.2	++++++??-++?+++-++++++++????+++++?++
cg04028570	rs2647291	A	C	0.224158	0.0130331	22097	2.698e-66	1	0	60.9	++++++??-++?+++-++++++++????+++++?++
cg04028570	rs2788172	T	A	0.360273	0.0152674	22846	4.09e-123	1	0	53.9	------?-+--?------------????-----?--
cg04028570	rs28369558	T	A	-0.205067	0.0165267	13974	2.359e-35	1	0	42.7	+++?+??+-++?++?+++????????+++??++?++
cg04028570	rs28371800	A	C	-0.203379	0.016237	14463	5.403e-36	1	0	47.1	---?-??-+--?--?---??????-?---??--?--
cg04028570	rs28379921	A	G	-0.199873	0.0157369	14473	5.845e-37	1	0	45.3	---?-??-+--?--?---??????-?---??--?--
cg04028570	rs28382317	G	A	-0.20393	0.0165092	13967	4.719e-35	1	0	47.7	+++?+??+-++?++?+++????????+++??++?++
cg04028570	rs28393239	T	A	-0.192536	0.0147701	16012	7.683e-39	1	0	42.5	+++?+??+-++?++?+++????+???+++???+?++
cg04028570	rs28393396	C	T	0.127414	0.0142952	23026	4.966e-19	1	0	27.3	----++?----??+----+------?-----?-?--
cg04028570	rs28402201	G	C	-0.204718	0.0165139	13979	2.722e-35	1	0	42.7	+++?+??+-++?++?+++????????+++??++?++
cg04028570	rs28405645	A	C	-0.192643	0.0177018	11493	1.394e-27	1	0	40.8	---?-???+?-?--?---??????-?---???-?--
cg04028570	rs28407436	C	T	-0.156387	0.01257	21504	1.56e-35	1	0	27.1	++++++?+-++?+-?+++?++?++???++++++?++
cg04028570	rs28407727	G	A	-0.198168	0.0166601	14445	1.26e-32	1	0	33.6	+++?+??+-++?+-?+++??????+?+++??++?++
cg04028570	rs28408486	A	G	-0.210197	0.0168705	13694	1.242e-35	1	0	38.5	---?-??-+--?--?---??????-?---???-?--
cg04028570	rs28409263	G	A	-0.190848	0.0135711	19551	6.435e-45	1	0	0	++++++??-?+?+++++++++?++????+++?+?++
cg04028570	rs28412375	G	A	-0.18442	0.0196285	10073	5.694e-21	1	0	45.7	?++?+??+-+??++?+++??????+??++??+??++
cg04028570	rs28415498	G	T	-0.200212	0.0157331	14472	4.263e-37	1	0	44.8	+++?+??+-++?++?+++??????+?+++??++?++
cg04028570	rs28415565	T	A	-0.200554	0.0186395	10879	5.337e-27	1	0	38	+++?+???-?+?++?+++??????+??++???+?++
cg04028570	rs28420900	C	G	-0.18962	0.0181421	11435	1.435e-25	1	0	47.5	?--?-???+--?--?---????????---??--?--
cg04028570	rs28421649	G	C	0.198213	0.013219	13170	7.97e-51	1	0	59	---?-???---?--?---??-?????---???-?--
cg04028570	rs28433149	A	C	0.130018	0.0150984	20900	7.218e-18	1	0	19.1	++++--?++++??-++++?++++???+?+++?+?++
cg04028570	rs28433578	T	C	-0.205133	0.0162275	14466	1.253e-36	1	0	39.2	---?-??-+--?--?---??????-?---??--?--
cg04028570	rs28434510	A	T	-0.200245	0.0157319	14472	4.103e-37	1	0	44.6	---?-??-+--?--?---??????-?---??--?--
cg04028570	rs28437787	A	C	-0.204715	0.0162163	14472	1.556e-36	1	0	38.3	---?-??-+--?--?---??????-?---??--?--
cg04028570	rs28439701	A	T	-0.17904	0.0190431	10670	5.363e-21	1	0	47.8	?--?-??-+-??--?---??????-?---??-??--
cg04028570	rs28441410	T	C	-0.193664	0.0173251	12483	5.212e-29	1	0	46.3	---?-???+--?--?---????????---???-?--
cg04028570	rs28444488	C	A	0.22219	0.0126576	14674	5.555e-69	1	0	67.1	---?-??-+--?--?---??-?????---??--?--
cg04028570	rs28448343	G	A	-0.150723	0.0152328	14670	4.393e-23	1	0	53.5	+++?+???-++?-+?+++????+?????+??++?++
cg04028570	rs28450223	C	T	-0.199873	0.0157369	14473	5.845e-37	1	0	45.3	+++?+??+-++?++?+++??????+?+++??++?++
cg04028570	rs28451623	G	A	0.187939	0.0124556	16854	1.924e-51	1	0	57	---?-??-+--?--?---??-?-????--??--?--
cg04028570	rs28460449	C	A	-0.207749	0.016247	14464	1.941e-37	1	0	40.7	+++?+??+-++?++?+++??????+?+++??++?++
cg04028570	rs28468416	G	T	0.204305	0.013283	13160	2.196e-53	1	0	70.4	---?-???+--?--?---????????---??--?--
cg04028570	rs28473234	A	G	-0.199935	0.0169131	13965	3.028e-32	1	0	36.6	---?-??-+--?-+?---????????---??--?--
cg04028570	rs28475023	G	A	-0.193528	0.0149263	16173	1.917e-38	1	0	23.4	+++?+??+-++?++?+++??+?+?????+??++?++
cg04028570	rs28476621	T	G	-0.205393	0.0160526	14453	1.749e-37	1	0	44.8	---?-??-+--?--?---??????-?---??--?--
cg04028570	rs28479937	C	G	-0.208839	0.0169606	13250	7.688e-35	1	0	49.1	---?-??-+--?--?---????????---???-?--
cg04028570	rs28483175	C	A	-0.204331	0.0162164	14471	2.104e-36	1	0	38.9	+++?+??+-++?++?+++??????+?+++??++?++
cg04028570	rs28483440	A	G	-0.18442	0.0196285	10073	5.694e-21	1	0	45.7	?--?-??-+-??--?---??????-??--??-??--
cg04028570	rs28484957	G	C	-0.205299	0.0162257	14469	1.08e-36	1	0	39.2	+++?+??+-++?++?+++??????+?+++??++?++
cg04028570	rs28491677	A	T	-0.196582	0.0185969	10876	4.075e-26	1	0	31.4	---?-???+?-?--?---??????-??--???-?--
cg04028570	rs28493831	G	A	-0.20393	0.0165092	13967	4.719e-35	1	0	47.7	+++?+??+-++?++?+++????????+++??++?++
cg04028570	rs28499298	C	T	-0.19387	0.018799	10383	6.17e-25	1	0	30.2	+++?+???-?+?++?+++?????????++???+?++
cg04028570	rs28507033	T	G	-0.192207	0.014802	16010	1.484e-38	1	0	43.7	---?-??-+--?--?---????-???---???-?--
cg04028570	rs28507576	A	G	-0.206593	0.0162403	14467	4.524e-37	1	0	40.9	---?-??-+--?--?---??????-?---??--?--
cg04028570	rs28507949	C	A	-0.200186	0.0157345	14470	4.421e-37	1	0	44.8	+++?+??+-++?++?+++??????+?+++??++?++
cg04028570	rs28508140	G	A	-0.206406	0.0162355	14467	4.99e-37	1	0	41.1	+++?+??+-++?++?+++??????+?+++??++?++
cg04028570	rs28510733	G	A	-0.204555	0.0165095	13967	2.957e-35	1	0	47.7	+++?+??+-++?++?+++????????+++??++?++
cg04028570	rs28514680	C	T	-0.201972	0.0165909	13938	4.295e-34	1	0	45.8	+++?+??+-++?++?+++????????+++??++?++
cg04028570	rs28518170	G	A	0.203848	0.0144569	11138	3.777e-45	1	0	75.3	---?-??-+?-?--?---?????????--???-?--
cg04028570	rs28520471	C	T	0.132108	0.0151074	20926	2.238e-18	1	0	18.8	----++?----??+----?----???-?---?-?--
cg04028570	rs28524655	C	T	0.173129	0.0105713	23577	2.783e-60	1	0	29	------?-+--?------?------??------?--
cg04028570	rs28524986	A	G	-0.204389	0.0165134	13979	3.475e-35	1	0	44.2	---?-??-+--?--?---????????---??--?--
cg04028570	rs28536060	A	G	-0.199906	0.0157358	14473	5.626e-37	1	0	45	---?-??-+--?--?---??????-?---??--?--
cg04028570	rs28539635	G	A	-0.204598	0.0161989	14465	1.435e-36	1	0	44.3	+++?+??+-++?++?+++??????+?+++??++?++
cg04028570	rs28540568	C	G	-0.201273	0.0257726	5018	5.738e-15	1	0	0	?--???????-??-??--?????????-??????--
cg04028570	rs28541953	A	G	-0.199727	0.0169311	13960	4.073e-32	1	0	37.1	---?-??-+--?-+?---????????---??--?--
cg04028570	rs28546934	A	G	0.215508	0.0126341	14648	3.066e-65	1	0	68.1	+++?+??+-++?++?+++??+?????+++??++?++
cg04028570	rs28552480	T	C	0.132945	0.01456	22538	6.798e-20	1	0	25.4	++++-+?++++??-++++-+++++??+++++?+?++
cg04028570	rs28557295	C	A	-0.200277	0.0157344	14470	4.098e-37	1	0	44.8	+++?+??+-++?++?+++??????+?+++??++?++
cg04028570	rs28560166	T	G	-0.184488	0.0196206	10069	5.315e-21	1	0	45.5	?--?-??-+-??--?---??????-??--??-??--
cg04028570	rs28565101	C	T	0.210973	0.0128658	14023	1.977e-60	1	0	68.2	---?-??-+--?--?---??-??????--??--?--
cg04028570	rs28568586	T	C	-0.162892	0.0199374	9552	3.08e-16	1	0	39.2	?--?-??-+-??--?---?????????--??-??--
cg04028570	rs28571660	A	G	-0.204207	0.0162472	14468	3.137e-36	1	0	39.9	---?-??-+--?--?---??????-?---??--?--
cg04028570	rs28572435	A	G	0.254731	0.0207709	5271	1.417e-34	1	0	67	?++?+?????+?????++?????????+??????++
cg04028570	rs28576675	T	C	0.123702	0.0142716	23018	4.408e-18	1	0	21.6	++++--?++++??-++++-++++++?+++++?+?++
cg04028570	rs28578269	G	A	-0.199873	0.0157369	14473	5.845e-37	1	0	45.3	+++?+??+-++?++?+++??????+?+++??++?++
cg04028570	rs28579823	C	T	0.189057	0.0124714	16833	6.576e-52	1	0	56.9	---?-??-+--?--?---??-?-????--??--?--
cg04028570	rs28581861	T	G	0.187841	0.0124778	16820	3.25e-51	1	0	56.9	+++?+??+-++?++?+++??+?+????++??++?++
cg04028570	rs28589987	T	C	0.207728	0.0130096	13877	2.161e-57	1	0	69.3	+++?+???-++?++?+++??+?????+++??++?++
cg04028570	rs28590733	T	C	0.216504	0.0126316	14136	7.487e-66	1	0	49.6	+++?+??+?++?++?+++??+?????+++??++?++
cg04028570	rs28591111	G	A	-0.200439	0.0157307	14470	3.456e-37	1	0	44.1	+++?+??+-++?++?+++??????+?+++??++?++
cg04028570	rs28593347	G	A	-0.204937	0.0162201	14462	1.359e-36	1	0	39.1	+++?+??+-++?++?+++??????+?+++??++?++
cg04028570	rs28599670	G	A	-0.1852	0.0195804	10067	3.125e-21	1	0	43.5	?++?+??+-+??++?+++??????+??++??+??++
cg04028570	rs28602650	T	C	-0.200831	0.0157483	14462	3.017e-37	1	0	45.1	---?-??-+--?--?---??????-?---??--?--
cg04028570	rs28605537	G	T	0.127076	0.0143197	23020	7.046e-19	1	0	25.7	----++?----??+----+------?-----?-?--
cg04028570	rs28607212	T	C	0.213032	0.0125247	14675	7.048e-65	1	0	60.5	+++?+??+-++?++?+++??+?????+++??++?++
cg04028570	rs28616194	T	A	0.22219	0.0126576	14674	5.555e-69	1	0	67.1	---?-??-+--?--?---??-?????---??--?--
cg04028570	rs28616869	C	G	0.0782522	0.0146629	11071	9.463e-08	1	0	69.8	??+??+????+??-+?---+??+???????+???++
cg04028570	rs28621476	T	C	0.125067	0.0164424	17254	2.818e-14	1	0	43.8	++++-+??+?+??-?+++-++++?????+++?+?++
cg04028570	rs28624353	T	C	-0.205299	0.0162257	14469	1.08e-36	1	0	39.2	---?-??-+--?--?---??????-?---??--?--
cg04028570	rs28626514	G	C	-0.18442	0.0196285	10073	5.694e-21	1	0	45.7	?++?+??+-+??++?+++??????+??++??+??++
cg04028570	rs28634680	G	C	-0.204547	0.0162607	14466	2.747e-36	1	0	39.8	+++?+??+-++?++?+++??????+?+++??++?++
cg04028570	rs28635846	A	C	-0.200212	0.0157331	14472	4.263e-37	1	0	44.8	---?-??-+--?--?---??????-?---??--?--
cg04028570	rs28637620	C	T	-0.195346	0.0216641	7776	1.933e-19	1	0	40	?++?+???-?+?++?+++?????????++?????++
cg04028570	rs28642279	C	G	0.206321	0.0189867	8863	1.663e-27	1	0	40.6	?++?+???-?+?+??+++????????+++??+??++
cg04028570	rs28649373	C	T	-0.209203	0.0259967	5019	8.464e-16	1	0	0	?++???????+??+??++?????????+??????++
cg04028570	rs28661364	C	T	-0.205133	0.0162275	14466	1.253e-36	1	0	39.2	+++?+??+-++?++?+++??????+?+++??++?++
cg04028570	rs28662102	A	G	-0.204262	0.0162029	14465	1.943e-36	1	0	42.7	---?-??-+--?--?---??????-?---??--?--
cg04028570	rs28667587	C	T	-0.187945	0.0179419	12764	1.123e-25	1	0	41.2	+++?+??+-+??++?+++????????+++??++?++
cg04028570	rs28678179	G	A	0.148224	0.0224701	8618	4.21e-11	1	0	21.8	?--??+????-??+??--?-??-???????????--
cg04028570	rs28678792	C	T	-0.18511	0.0195798	10068	3.257e-21	1	0	43.5	?++?+??+-+??++?+++??????+??++??+??++
cg04028570	rs28680862	T	C	0.215916	0.0126325	14136	1.699e-65	1	0	49.7	+++?+??+?++?++?+++??+?????+++??++?++
cg04028570	rs28684663	T	C	0.209686	0.0125484	14647	1.105e-62	1	0	63.1	+++?+??++++?++?+++??+?????+++??++?++
cg04028570	rs28684883	C	A	-0.205299	0.0162257	14469	1.08e-36	1	0	39.2	+++?+??+-++?++?+++??????+?+++??++?++
cg04028570	rs28687248	G	C	-0.1852	0.0195804	10067	3.125e-21	1	0	43.5	?++?+??+-+??++?+++??????+??++??+??++
cg04028570	rs28687659	T	C	-0.205133	0.0162275	14466	1.253e-36	1	0	39.2	---?-??-+--?--?---??????-?---??--?--
cg04028570	rs28689982	A	C	-0.460444	0.0134659	14308	3.04e-256	1	0	77.1	?--??-??+?-?------?-??--?????--???--
cg04028570	rs28692673	C	T	-0.183187	0.0196191	10072	9.894e-21	1	0	45.3	?++?+??+-+??++?+++??????+??++??+??++
cg04028570	rs28698802	A	G	-0.169911	0.0163392	13205	2.506e-25	1	0	13.7	---?-???+--?--?---????????---??--?--
cg04028570	rs28698981	C	T	-0.190799	0.0144069	16734	4.915e-40	1	0	37.3	+++?+??+-++?++?+++????+???+++??++?++
cg04028570	rs28698997	T	C	-0.200465	0.0157331	14470	3.471e-37	1	0	44.6	---?-??-+--?--?---??????-?---??--?--
cg04028570	rs28703584	G	A	-0.193367	0.0161159	14454	3.617e-33	1	0	35	+++?+??+-++?++?+++??????+?+++??++?++
cg04028570	rs28705095	G	A	-0.199953	0.0157475	14475	6.11e-37	1	0	44.8	+++?+??+-++?++?+++??????+?+++??++?++
cg04028570	rs28706835	A	G	0.219994	0.0126918	14091	2.623e-67	1	0	53.6	+++?+??+?++?++?+++??+?????+++??++?++
cg04028570	rs28711342	T	C	-0.205151	0.0165184	13973	2.046e-35	1	0	43.9	---?-??-+--?--?---????????---??--?--
cg04028570	rs28714293	G	C	-0.201972	0.0165909	13938	4.295e-34	1	0	45.8	+++?+??+-++?++?+++????????+++??++?++
cg04028570	rs28715675	T	C	-0.205133	0.0162275	14466	1.253e-36	1	0	39.2	---?-??-+--?--?---??????-?---??--?--
cg04028570	rs28718027	A	G	-0.19736	0.0183728	10880	6.464e-27	1	0	37.6	---?-???+?-?--?---??????-??--???-?--
cg04028570	rs28719164	T	G	0.199082	0.0128097	14055	1.816e-54	1	0	65.1	+++?+??+-++?++?+++??+??????++??++?++
cg04028570	rs28720783	A	G	0.126642	0.0144843	22534	2.261e-18	1	0	27.4	++++--?++++??-++++-+++++??+++++?+?++
cg04028570	rs28729425	T	C	0.208698	0.0130197	13875	7.962e-58	1	0	69.4	+++?+???-++?++?+++??+?????+++??++?++
cg04028570	rs28729849	G	A	0.125629	0.0142519	23026	1.198e-18	1	0	24.1	----++?----??+----+------?-----?-?--
cg04028570	rs28734988	A	C	-0.203759	0.0162223	14464	3.485e-36	1	0	44.1	---?-??-+--?--?---??????-?---??--?--
cg04028570	rs28749168	G	A	0.165285	0.0138717	13909	9.855e-33	1	0	22.6	---?--????-??-?---?-??-????---??-?--
cg04028570	rs28750552	C	T	-0.20703	0.0162532	14461	3.645e-37	1	0	41.2	+++?+??+-++?++?+++??????+?+++??++?++
cg04028570	rs28763387	T	C	0.212997	0.0126731	14633	2.17e-63	1	0	69.6	+++?+??+-++?++?+++??+?????+++??++?++
cg04028570	rs28769015	C	T	-0.151883	0.0158753	13236	1.098e-21	1	0	0	+++?++????+??+?+++?+??+?????++??+?++
cg04028570	rs28770254	C	G	-0.177485	0.016747	12929	3.044e-26	1	0	0	---?--????-??-??--?-??-?????--??-?--
cg04028570	rs28778372	T	C	-0.203242	0.0162335	14462	5.807e-36	1	0	45.9	---?-??-+--?--?---??????-?---??--?--
cg04028570	rs28780371	G	A	0.211513	0.0126671	14628	1.358e-62	1	0	68.6	---?-??-+--?--?---??-?????---??--?--
cg04028570	rs28781382	C	G	0.169021	0.0134093	14469	1.987e-36	1	0	53.4	+++?++??-?+?++?+++??+?+????++???+?++
cg04028570	rs28782809	C	T	0.159032	0.0129982	15363	2.022e-34	1	0	45.8	---?--??+?-?--?---?-??-????---??-?--
cg04028570	rs28787378	C	T	0.187392	0.0124818	16816	6.012e-51	1	0	56.7	---?-??-+--?--?---??-?-????--??--?--
cg04028570	rs28789418	A	G	-0.192303	0.015302	15443	3.2e-36	1	0	23.4	---?-??-+--?--?---????-?????-??--?--
cg04028570	rs28795130	C	A	0.197147	0.0114956	19324	6.309e-66	1	0	44.2	---?--??+?-?------?--?--???----?-?--
cg04028570	rs28795805	A	T	0.202304	0.0158452	10755	2.488e-37	1	0	48.3	?++??+????+??+??++?+??+????+??+???++
cg04028570	rs28799402	G	A	-0.175483	0.0146082	16882	3.051e-33	1	0	4.3	+++?++??-++?++?+++?+??+?????++?++?++
cg04028570	rs28800272	A	G	-0.203912	0.0162441	14448	3.828e-36	1	0	43.8	---?-??-+--?--?---??????-?---??--?--
cg04028570	rs28803252	G	A	0.195593	0.0154814	10392	1.37e-36	1	0	51.2	---?-???+????-?---????-?????-???-?--
cg04028570	rs28804713	G	T	-0.185849	0.0157162	14674	2.887e-32	1	0	5	+++?+???-++?++?+++????+?????+??++?++
cg04028570	rs28805587	C	G	-0.204813	0.01623	14466	1.651e-36	1	0	41	---?-??-+--?--?---??????-?---??--?--
cg04028570	rs28808377	C	T	-0.188402	0.0183703	11488	1.114e-24	1	0	51.4	?++?+??+-+??++?+++??????+?+++??++?++
cg04028570	rs28809269	A	G	-0.182425	0.0156935	14663	3.103e-31	1	0	6.8	---?-???+--?--?---????-?????-??--?--
cg04028570	rs28812571	C	A	-0.203242	0.0162335	14462	5.807e-36	1	0	45.9	+++?+??+-++?++?+++??????+?+++??++?++
cg04028570	rs28815542	A	T	-0.187802	0.0155417	14651	1.287e-33	1	0	18.6	---?-???+--?--?---????-?????-??--?--
cg04028570	rs28819159	T	G	0.184553	0.0120533	18577	6.413e-53	1	0	56.7	+++?++??-?+?++++++?++?++???+++?++?++
cg04028570	rs28822454	C	G	-0.206297	0.0164264	14420	3.555e-36	1	0	36.8	---?-??-+--?--?---??????-?---??--?--
cg04028570	rs28828707	C	T	-0.151621	0.0158827	13235	1.345e-21	1	0	0	+++?++????+??+?+++?+??+?????++??+?++
cg04028570	rs28829705	C	T	-0.207053	0.0162492	14464	3.439e-37	1	0	41.2	+++?+??+-++?++?+++??????+?+++??++?++
cg04028570	rs28829878	T	A	-0.209534	0.0169056	13696	2.804e-35	1	0	41.5	+++?+??+-++?++?+++??????+?+++???+?++
cg04028570	rs28832670	C	T	-0.207191	0.0162545	14460	3.253e-37	1	0	41.1	+++?+??+-++?++?+++??????+?+++??++?++
cg04028570	rs28839569	A	G	0.0256355	0.0121462	15382	0.03481	1	0	59.1	+-++-+??+?-?+-?-++++??+-????+???+?-+
cg04028570	rs28839860	A	T	0.090406	0.0109689	22475	1.693e-16	1	0	37.8	+++++-?++++??-++-+-++++++???+++++?++
cg04028570	rs28840809	G	A	0.132264	0.0194917	11243	1.156e-11	1	0	44	?--??+????-??+??--+-??-??????--???--
cg04028570	rs28842565	T	C	-0.18706	0.0176127	13261	2.385e-26	1	0	40.7	---?-??-+-??-+?---??????-?---??--?--
cg04028570	rs28847306	A	G	-0.187802	0.0155417	14651	1.287e-33	1	0	18.6	---?-???+--?--?---????-?????-??--?--
cg04028570	rs28848937	G	A	-0.20703	0.0162532	14461	3.645e-37	1	0	41.2	+++?+??+-++?++?+++??????+?+++??++?++
cg04028570	rs28849489	T	A	-0.206942	0.0164511	14418	2.746e-36	1	0	37.1	+++?+??+-++?++?+++??????+?+++??++?++
cg04028570	rs28853416	A	G	0.130253	0.0145266	22536	3.059e-19	1	0	22.5	++++-+?++++??-++++-+++++??+++++?+?++
cg04028570	rs28856110	C	T	-0.186727	0.0177837	11919	8.646e-26	1	0	44.7	?++?+???-++?++?+++??????+?+++??++?++
cg04028570	rs28857185	T	A	-0.19033	0.0209597	8794	1.079e-19	1	0	52.4	?++?+??+-+??++?+?+??????????+??+??++
cg04028570	rs28857319	C	T	-0.184164	0.0204896	8986	2.513e-19	1	0	42.3	?++?+???-?+?++?+++??????+??++??+??++
cg04028570	rs28864092	T	C	-0.188006	0.0154329	14682	3.867e-34	1	0	32.3	---?-???+--?--?---????-?????-??--?--
cg04028570	rs28864772	T	G	-0.203242	0.0162335	14462	5.807e-36	1	0	45.9	---?-??-+--?--?---??????-?---??--?--
cg04028570	rs28868664	T	C	-0.207085	0.0162537	14460	3.506e-37	1	0	41.2	---?-??-+--?--?---??????-?---??--?--
cg04028570	rs28873833	A	G	-0.206646	0.0162498	14460	4.768e-37	1	0	40.3	---?-??-+--?--?---??????-?---??--?--
cg04028570	rs28883135	C	G	0.199123	0.0142991	13233	4.43e-44	1	0	37	?++??+????+??++?++?+??++???+?++???++
cg04028570	rs28884860	G	A	-0.178549	0.0190898	10652	8.509e-21	1	0	49.4	?++?+??+-+??++?+++??????+?+++??+??++
cg04028570	rs28887495	G	C	-0.200031	0.016919	13961	2.973e-32	1	0	36.6	+++?+??+-++?+-?+++????????+++??++?++
cg04028570	rs28888416	A	C	-0.188338	0.0155205	14648	6.907e-34	1	0	15.7	---?-???+--?--?---????-?????-??--?--
cg04028570	rs28891146	A	G	-0.203434	0.0162247	14464	4.597e-36	1	0	45.9	---?-??-+--?--?---??????-?---??--?--
cg04028570	rs2892355	A	G	0.128644	0.0145638	22099	1.018e-18	1	0	11.9	++++--?++++??-++++?+++++??+++++?+?++
cg04028570	rs3001305	T	C	-0.0811161	0.0107582	18791	4.703e-14	1	0	38.6	--+-+-????-??-----?-?+-???-------?--
cg04028570	rs3010202	C	G	-0.0808816	0.0107591	18791	5.583e-14	1	0	38.4	--+-+-????-??-----?-?+-???-------?--
cg04028570	rs34249427	A	G	-0.348735	0.0479939	5133	3.696e-13	1	0	33.2	-???-????????+???-??????????-??-???-
cg04028570	rs34641785	T	G	0.127626	0.014299	23022	4.436e-19	1	0	27.5	++++--?++++??-++++-++++++?+++++?+?++
cg04028570	rs34720394	C	T	0.133441	0.0145517	22533	4.726e-20	1	0	26.4	----+-?----??+----+-----??-----?-?--
cg04028570	rs34849116	A	G	-0.175012	0.0249297	7765	2.215e-12	1	0	58.6	---?-???????--?-?-??????????-??-??++
cg04028570	rs34877394	A	C	0.134544	0.0180989	13668	1.055e-13	1	0	19.6	?++??+????+??-+?++-+??++???+?++???++
cg04028570	rs35002682	C	T	0.127062	0.0163434	17253	7.573e-15	1	0	43.6	----++??-?-??+?---+----?????---?-?--
cg04028570	rs35189476	C	T	-0.25419	0.0104411	19845	6.54e-131	1	0	65.7	++++++??+?+?++++++?++?++????+++++?++
cg04028570	rs35226186	A	C	0.133414	0.014549	22538	4.73e-20	1	0	26.9	++++-+?++++??-++++-+++++??+++++?+?++
cg04028570	rs35377115	C	T	-0.0705953	0.0173955	11153	4.944e-05	1	0	43.2	?-+??+????+??--?-+????+??????++???-+
cg04028570	rs35403440	C	T	-0.190208	0.0181704	11434	1.212e-25	1	0	51.7	?++?+???-++?++?+++????????+++??++?++
cg04028570	rs35462818	A	G	0.127595	0.0142966	23026	4.464e-19	1	0	27.5	++++--?++++??-++++-++++++?+++++?+?++
cg04028570	rs35515429	A	G	0.127171	0.0144166	22512	1.133e-18	1	0	29.7	++++--?++++??-++++-+++++??+++++?+?++
cg04028570	rs35551056	T	C	0.159153	0.0137123	21027	3.816e-31	1	0	41.8	++++-+?++++??-++-+-+?++++???+++?+?++
cg04028570	rs35575907	T	C	0.127626	0.014299	23022	4.436e-19	1	0	27.5	++++--?++++??-++++-++++++?+++++?+?++
cg04028570	rs35982919	G	T	0.127003	0.0142943	23020	6.4e-19	1	0	25.5	----++?----??+----+------?-----?-?--
cg04028570	rs36036921	G	A	-0.523749	0.0106024	17931	0	1	0	82.5	+++?++??-?+?++++++?+??++????+++?+?++
cg04028570	rs369335150	T	A	0.190148	0.0142182	13227	8.639e-41	1	0	10.3	?--??-????-??--?--?-??--???-?--???--
cg04028570	rs370190955	T	C	0.181427	0.0148742	11976	3.208e-34	1	0	14.3	?++??+????+??+??++?+??++???+?++???++
cg04028570	rs370293521	A	G	0.664262	0.0251506	14156	1.01e-153	1	0	68.1	?++??+????+??++?++++??+++??+?++???++
cg04028570	rs371087040	G	A	0.190836	0.0142406	13233	5.976e-41	1	0	23	?--??-????-??--?--?-??--???-?--???--
cg04028570	rs372319937	C	T	0.151115	0.0223026	8618	1.238e-11	1	0	23.3	?--??-????-??+??+-?-??-???????????--
cg04028570	rs372774799	T	A	0.190148	0.0142182	13227	8.639e-41	1	0	10.3	?--??-????-??--?--?-??--???-?--???--
cg04028570	rs373768792	G	T	0.19229	0.0142399	13233	1.49e-41	1	0	28.1	?--??-????-??--?--?-??--???-?--???--
cg04028570	rs373856331	A	G	0.386714	0.0261306	13662	1.481e-49	1	0	41.4	?++??+????+??++?++++??++???+?++???-+
cg04028570	rs375890555	T	C	0.190148	0.0142182	13227	8.639e-41	1	0	10.3	?++??+????+??++?++?+??++???+?++???++
cg04028570	rs376724791	T	G	0.19229	0.0142399	13233	1.49e-41	1	0	28.1	?++??+????+??++?++?+??++???+?++???++
cg04028570	rs377502538	C	G	0.190836	0.0142406	13233	5.976e-41	1	0	23	?++??+????+??++?++?+??++???+?++???++
cg04028570	rs3850825	G	A	0.0230258	0.0104566	24156	0.02766	1	0	20.4	--+-++?-+--?+--+-----+-+??-+-+---?--
cg04028570	rs3904968	T	G	-0.207519	0.016248	14464	2.352e-37	1	0	40.9	---?-??-+--?--?---??????-?---??--?--
cg04028570	rs3927659	C	T	-0.37788	0.0220136	21922	4.792e-66	1	0	18.7	++++++?++++?++++++?++++?????+++++?++
cg04028570	rs3927660	T	C	-0.374757	0.0222182	21939	7.856e-64	1	0	18.9	------?----?------?----?????-----?--
cg04028570	rs3928851	A	G	0.13371	0.0106042	23352	1.881e-36	1	0	50.5	++++-+??-+-?+++++++++-++??+++++++?++
cg04028570	rs3932654	G	A	0.492223	0.0211696	20256	1.38e-119	1	0	23.9	------?-+--?--?-+-?-??-????------?--
cg04028570	rs3934358	G	A	-0.372225	0.0219306	22448	1.304e-64	1	0	13	++++++?++++?++++++?+++++????+++++?++
cg04028570	rs3939638	T	C	-0.331661	0.0132017	20188	2.82e-139	1	0	26.9	------??-?-?------?-----????-----?--
cg04028570	rs3939639	C	G	-0.362138	0.0321487	20072	1.965e-29	1	0	38.5	------?-+--?----?-??-?-??????----?--
cg04028570	rs4002349	C	T	0.128901	0.0145695	22100	8.965e-19	1	0	11.4	----++?----??+----?-----??-----?-?--
cg04028570	rs4113174	G	A	-0.209238	0.0165206	13969	9.204e-37	1	0	44.1	+++?+??+-++?++?+++????????+++??++?++
cg04028570	rs4113175	A	C	-0.206211	0.0164712	13967	5.84e-36	1	0	40.2	---?-??-+--?--?---????????---??--?--
cg04028570	rs4113176	G	T	-0.207519	0.016248	14464	2.352e-37	1	0	40.9	+++?+??+-++?++?+++??????+?+++??++?++
cg04028570	rs41268357	G	A	0.471412	0.0176907	24648	1.92e-156	1	0	37.1	------?-+--?-------------?-------?+-
cg04028570	rs41311583	T	G	0.138872	0.0157313	19674	1.068e-18	1	0	17.3	++++-+?++++??-?+++?++++???+?+++?+?++
cg04028570	rs4244171	C	G	-0.0803758	0.0113006	17086	1.139e-12	1	0	37	--+---????-??-----?-??-????----?-?--
cg04028570	rs4244172	T	C	0.179704	0.0105667	23867	7.328e-65	1	0	32.1	++++++?+-++?++++++?++?+++?+++++++?++
cg04028570	rs4244173	G	C	0.173319	0.0108562	22317	2.238e-57	1	0	31.2	------??+--?------?--?---?---?---?--
cg04028570	rs4244174	A	G	0.179817	0.0105655	23868	5.914e-65	1	0	31.9	++++++?+-++?++++++?++?+++?+++++++?++
cg04028570	rs4244175	G	A	0.17975	0.0105637	23867	6.264e-65	1	0	32.7	------?-+--?------?--?---?-------?--
cg04028570	rs4244176	G	A	0.179801	0.0105655	23868	6.065e-65	1	0	31.9	------?-+--?------?--?---?-------?--
cg04028570	rs4244177	C	T	0.179961	0.0105704	23867	5.359e-65	1	0	32.7	------?-+--?------?--?---?-------?--
cg04028570	rs4244178	A	G	0.180977	0.0107208	23260	6.217e-64	1	0	32.3	++++++?++++?++++++?++?+++??++++++?++
cg04028570	rs4244179	T	A	0.183119	0.0105696	23866	3.04e-67	1	0	32.6	------?-+--?------?--?---?-------?--
cg04028570	rs4244180	A	G	0.183119	0.0105696	23866	3.04e-67	1	0	32.6	++++++?+-++?++++++?++?+++?+++++++?++
cg04028570	rs4244181	A	G	0.183119	0.0105696	23866	3.04e-67	1	0	32.6	++++++?+-++?++++++?++?+++?+++++++?++
cg04028570	rs4244182	A	G	0.183119	0.0105696	23866	3.04e-67	1	0	32.6	++++++?+-++?++++++?++?+++?+++++++?++
cg04028570	rs4244183	G	A	0.182017	0.0105685	23866	1.795e-66	1	0	36.1	------?-+--?------?--?---?-------?--
cg04028570	rs4244184	G	T	0.174043	0.0104253	24214	1.44e-62	1	0	27.4	------?-+--?------?------?-------?--
cg04028570	rs4244185	A	G	0.173093	0.0104279	24214	7.083e-62	1	0	31.3	++++++?+-++?++++++?++++++?+++++++?++
cg04028570	rs4244186	A	G	0.173332	0.0104217	24214	4.1e-62	1	0	29.6	++++++?+-++?++++++?++++++?+++++++?++
cg04028570	rs4244187	T	C	0.174395	0.0104207	24213	7.24e-63	1	0	30.4	++++++?+-++?++++++?++++++?+++++++?++
cg04028570	rs4255415	A	G	0.473053	0.0203467	21711	1.44e-119	1	0	20.7	++++++?+-++?++?+-+?+?++?+?+++++++?++
cg04028570	rs4255416	A	C	0.472884	0.0203445	21709	1.64e-119	1	0	22.6	++++++?+-++?++?+-+?+?++?+?+++++++?++
cg04028570	rs4259697	C	T	-0.372208	0.0119244	22853	6.89e-214	1	0	35.8	++++++?++++?++++++++++++????+++++?++
cg04028570	rs4268383	A	G	0.474237	0.0203309	21717	2.42e-120	1	0	21.9	++++++?+-++?++?+-+?+?++?+?+++++++?++
cg04028570	rs4268384	A	G	0.474756	0.0203435	21708	1.87e-120	1	0	22.4	++++++?+-++?++?+-+?+?++?+?+++++++?++
cg04028570	rs4269801	C	T	-0.373834	0.0317634	20667	5.617e-32	1	0	37.5	++++++?+-++?++++-+??+?+?+????++++?++
cg04028570	rs4275482	T	C	0.17319	0.0105631	23587	2.05e-60	1	0	29.4	++++++?+-++?++++++?++++++??++++++?++
cg04028570	rs4278391	C	T	0.178001	0.0109324	22144	1.325e-59	1	0	31.4	------?----?------?--?-???---?---?--
cg04028570	rs4279879	A	G	0.174043	0.0104253	24214	1.44e-62	1	0	27.4	++++++?+-++?++++++?++++++?+++++++?++
cg04028570	rs4281354	G	A	0.102142	0.011155	20801	5.356e-20	1	0	16.2	------??+--??---++?-----????-----?--
cg04028570	rs4282853	A	G	0.174262	0.0105722	23575	4.857e-61	1	0	28.5	++++++?+-++?++++++?++++++??++++++?++
cg04028570	rs4285734	G	T	0.263842	0.0139658	23590	1.328e-79	1	0	56	------?-+--?----+-?--+---??------?--
cg04028570	rs4285735	C	T	0.177466	0.0118786	18603	1.811e-50	1	0	42.6	---?--??-?-?------?-??--???----?-?--
cg04028570	rs4290091	T	C	0.480063	0.0205874	21236	2.89e-120	1	0	20.7	++++++?+-++?++?+-+?+?++???+++++++?++
cg04028570	rs4292985	T	A	0.172304	0.0105639	23587	8.293e-60	1	0	32	------?-+--?------?------??------?--
cg04028570	rs4294448	C	T	0.138133	0.015379	20351	2.661e-19	1	0	14.5	----+-?----??+?---?----???-----?-?--
cg04028570	rs4295906	C	T	0.178266	0.0106354	23377	4.657e-63	1	0	36.5	------?-+--?------?--?--??-------?--
cg04028570	rs4297335	C	T	0.173181	0.0105646	23587	2.161e-60	1	0	29.8	------?-+--?------?------??------?--
cg04028570	rs4298770	G	A	0.180042	0.0108137	22652	3.051e-62	1	0	37	------?----?------?--?--??-----?-?--
cg04028570	rs4306162	C	T	0.180492	0.0107183	23260	1.25e-63	1	0	34.3	------?-+--?------?--?---??------?--
cg04028570	rs4307598	T	C	0.173782	0.0105718	23577	1.017e-60	1	0	28.1	++++++?+-++?++++++?++++++??++++++?++
cg04028570	rs4309010	G	A	-0.076999	0.010117	21109	2.723e-14	1	0	34.3	++-+-+???++?++++++?+?-+???+++++++?++
cg04028570	rs4309011	A	C	-0.0766582	0.0101228	21109	3.651e-14	1	0	35	--+-+-???--?------?-?+-???-------?--
cg04028570	rs4309013	C	T	0.173938	0.0104341	24183	2.162e-62	1	0	26.8	------?-+--?------?------?-------?--
cg04028570	rs4310471	A	G	0.175341	0.0109997	21759	3.317e-57	1	0	32.4	++++++?+-?+?++++++?++?+++??++++++?++
cg04028570	rs4326658	C	A	-0.0481098	0.0100153	20993	1.558e-06	1	0	43.8	++-+-+?+?++??-+-++?+?--???++-++++?++
cg04028570	rs4336885	A	C	0.173532	0.0107039	22869	4.147e-59	1	0	32.4	++++++?+-++?++++++?++++++??++?+++?++
cg04028570	rs4341391	A	G	0.174542	0.0105884	23569	4.76e-61	1	0	28	++++++?+-++?++++++?++++++??++++++?++
cg04028570	rs4344359	G	A	0.183349	0.0114866	20276	2.355e-57	1	0	32	------??-?-?------?--?---??----?-?--
cg04028570	rs4345830	G	C	0.173172	0.0105701	23536	2.525e-60	1	0	32.8	------?-+--?------?------??------?--
cg04028570	rs4347240	C	G	0.174772	0.0104383	24175	6.34e-63	1	0	26.1	++++++?+-++?++++++?++++++?+++++++?++
cg04028570	rs4348757	G	A	0.473124	0.0203454	21711	1.28e-119	1	0	23.9	------?-+--?--?-+-?-?--?-?-------?--
cg04028570	rs4350233	G	A	0.173435	0.0104218	24214	3.483e-62	1	0	29.4	------?-+--?------?------?-------?--
cg04028570	rs4353129	C	T	0.478615	0.0210142	20262	7.96e-115	1	0	27.2	------?-+--?--?-+-?-??-????------?--
cg04028570	rs4360553	A	G	0.179779	0.0105684	23867	6.803e-65	1	0	31.8	++++++?+-++?++++++?++?+++?+++++++?++
cg04028570	rs4360554	C	T	0.207188	0.0128925	14021	4.113e-58	1	0	70.4	---?-??-+--?--?---??-??????--??--?--
cg04028570	rs4360555	G	T	0.181333	0.0107396	23221	5.854e-64	1	0	32.8	------?-+--?------?--?---??------?--
cg04028570	rs4360556	G	C	0.130189	0.0158333	18370	1.994e-16	1	0	41.3	----++??+?-??+?---+-----??-?---?-?--
cg04028570	rs4362019	C	T	0.129911	0.0151004	21223	7.753e-18	1	0	33.7	----+-??+--??+----+----???-----?-?--
cg04028570	rs4364913	C	A	0.212982	0.0125175	14688	6.392e-65	1	0	61.7	---?-??-+--?--?---??-?????---??--?--
cg04028570	rs4369256	G	A	0.184288	0.0104885	24213	4.145e-69	1	0	36.6	------?-+--?------?------?-------?--
cg04028570	rs4369257	C	T	0.129548	0.0157929	18370	2.346e-16	1	0	40.4	----+-??-?-??+?---+-----??-?---?-?--
cg04028570	rs4372295	G	T	0.179589	0.0105573	23869	6.821e-65	1	0	30.1	------?-+--?------?--?---?-------?--
cg04028570	rs4376768	G	A	0.173397	0.0105728	23577	1.905e-60	1	0	30.2	------?-+--?------?------??------?--
cg04028570	rs4378240	G	A	0.129548	0.0157929	18370	2.346e-16	1	0	40.4	----+-??-?-??+?---+-----??-?---?-?--
cg04028570	rs4381224	A	T	0.179964	0.0105588	23860	3.882e-65	1	0	28.8	++++++?++++?++++++?++?+++?+++++++?++
cg04028570	rs4382760	G	T	0.148427	0.0107693	22587	3.25e-43	1	0	30.7	------??---?------?--?--??-------?--
cg04028570	rs4382761	C	A	0.26875	0.0140086	23590	4.974e-82	1	0	56.4	------?-+--?----+-?--+---??------?--
cg04028570	rs4390208	C	T	0.17277	0.010563	23587	3.933e-60	1	0	29.3	------?-+--?------?------??------?--
cg04028570	rs4390209	A	T	0.172304	0.0105639	23587	8.293e-60	1	0	32	++++++?+-++?++++++?++++++??++++++?++
cg04028570	rs4400647	T	C	-0.368934	0.0311533	21573	2.351e-32	1	0	37.4	------?-+--?----+-?--?-?-????----?--
cg04028570	rs4402156	T	A	-0.34234	0.0133774	20189	1.92e-144	1	0	2.6	++++++??+?+?++++++?+++++????+++++?++
cg04028570	rs4405158	A	C	0.173424	0.0104221	24213	3.577e-62	1	0	29.3	++++++?+-++?++++++?++++++?+++++++?++
cg04028570	rs4409693	C	T	0.184873	0.0105014	24182	2.274e-69	1	0	32.7	------?-+--?------?------?-------?--
cg04028570	rs4409694	C	T	0.173408	0.010424	24214	3.856e-62	1	0	28	------?-+--?------?------?-------?--
cg04028570	rs4412630	G	T	-0.0449363	0.0100133	21046	7.201e-06	1	0	47.1	++-+-+?+?++?+-+-++?+?--???++-+++??++
cg04028570	rs4412631	G	T	-0.0456993	0.0100157	21024	5.048e-06	1	0	46.9	++-+-+?+?++?+-+-++?+?--???++-+++??++
cg04028570	rs4415609	A	G	-0.0784631	0.010382	20218	4.105e-14	1	0	36.6	--+---???--??-----?-?+-???-------?--
cg04028570	rs4417104	C	T	-0.0516793	0.0098183	21290	1.413e-07	1	0	28	++-+-+???++?+-++++?+??-+??++-++++?+-
cg04028570	rs4417105	G	T	0.273101	0.014214	23678	2.855e-82	1	0	57	------?-+--?------?--+--??-------?--
cg04028570	rs4423045	T	C	0.17478	0.0104435	24174	7.19e-63	1	0	24.6	++++++?+-++?++++++?++++++?+++++++?++
cg04028570	rs4424545	G	A	-0.0807873	0.0103743	20219	6.849e-15	1	0	35.8	++-+-+???++??+++++?+?-+???+++++++?++
cg04028570	rs4427438	G	C	0.173453	0.0105726	23577	1.736e-60	1	0	29.8	------?-+--?------?------??------?--
cg04028570	rs4427440	T	A	0.174047	0.0104343	24183	1.827e-62	1	0	26.2	------?-+--?------?------?-------?--
cg04028570	rs4430366	G	A	-0.0814815	0.0107591	18791	3.64e-14	1	0	38.6	++-+-+????+??+++++?+?-+???+++++++?++
cg04028570	rs4430367	G	A	-0.0814815	0.0107591	18791	3.64e-14	1	0	38.6	++-+-+????+??+++++?+?-+???+++++++?++
cg04028570	rs4430369	A	G	0.177967	0.0105134	23868	2.812e-64	1	0	27.7	++++++?++++?++++++?++?+++?+++++++?++
cg04028570	rs4431877	A	G	0.473619	0.0203551	21704	9.4e-120	1	0	25.6	++++++?+-++?++?+-+?+?++?+?+++++++?++
cg04028570	rs4433430	G	A	0.173774	0.0104255	24191	2.234e-62	1	0	35	------?-+--?------?------?-------?--
cg04028570	rs4436422	G	T	-0.0810768	0.0107578	18791	4.824e-14	1	0	38.7	++-+-+????+??+++++?+?-+???+++++++?++
cg04028570	rs4445506	T	C	0.464286	0.0224082	17842	2.31e-95	1	0	4.7	+++?++????+?++?+-+?+?++?+??++++++?++
cg04028570	rs4448547	G	C	0.173623	0.0104349	24177	3.656e-62	1	0	25.9	------?-+--?------?------?-------?--
cg04028570	rs4450049	G	A	-0.37004	0.0130336	19900	2.59e-177	1	0	4.5	++++++??+?+?++++++++++++????+++?+?++
cg04028570	rs4451578	T	G	0.466111	0.0202737	21733	5.74e-117	1	0	29.4	++++++?+-++?++?+-+?+?++?+?+++++++?++
cg04028570	rs4451579	T	C	-0.18349	0.0128834	21480	4.999e-46	1	0	19	---?--?-+--?------?----?????-----?--
cg04028570	rs4453078	G	A	0.147081	0.0104644	23720	7.146e-45	1	0	30.8	------?----?------?-----??-------?--
cg04028570	rs4453079	T	A	0.17783	0.010904	22428	8.569e-60	1	0	33.3	------??+--?------?--?---??------?--
cg04028570	rs4453080	T	C	0.173123	0.0105704	23577	2.74e-60	1	0	28.9	++++++?+-++?++++++?++++++??++++++?++
cg04028570	rs4453081	C	G	0.17383	0.0105881	23569	1.435e-60	1	0	29.3	++++++?+-++?++++++?++++++??++++++?++
cg04028570	rs4457614	A	G	0.174241	0.0105722	23575	5.019e-61	1	0	28.5	++++++?+-++?++++++?++++++??++++++?++
cg04028570	rs4457616	A	G	0.185308	0.0105011	24190	1.083e-69	1	0	35.9	++++++?+-++?++++++?++++++?+++++++?++
cg04028570	rs4460676	G	A	0.179319	0.010638	23377	9.41e-64	1	0	34.2	------?----?------?--?--??-------?--
cg04028570	rs4466692	C	G	0.146674	0.0107675	22587	2.965e-42	1	0	29.9	++++++??-++?++++++?++?++??+++++++?++
cg04028570	rs4466694	T	C	0.638851	0.0201251	22989	3.85e-221	1	0	44.5	++++++?+?++?++++++++++++???++++++?++
cg04028570	rs4472779	G	A	0.173129	0.0105713	23577	2.783e-60	1	0	29	------?-+--?------?------??------?--
cg04028570	rs4472780	G	A	0.173589	0.0105718	23575	1.375e-60	1	0	29.4	------?-+--?------?------??------?--
cg04028570	rs4474289	T	A	0.188211	0.0139373	13717	1.479e-41	1	0	30	?--??-????-??--?--?-??---??-?--???--
cg04028570	rs4474293	T	C	0.182391	0.0107137	23256	5.446e-65	1	0	37.8	++++++?+-++?++++++?++?+++??++++++?++
cg04028570	rs4475788	A	G	-0.0766582	0.0101228	21109	3.651e-14	1	0	35	--+-+-???--?------?-?+-???-------?--
cg04028570	rs4475789	T	G	-0.0738673	0.0104022	20248	1.238e-12	1	0	37.6	--+-+-???--??-----?-?+-???-------?--
cg04028570	rs4478844	G	A	-0.589151	0.0087153	24091	0	1	0	60.3	++++++?+?++?+++++++++++++?+++++++?++
cg04028570	rs4481887	A	G	0.184222	0.0104944	24209	5.515e-69	1	0	35.7	++++++?+-++?++++++?++++++?+++++++?++
cg04028570	rs4486480	C	T	0.163919	0.0109265	22585	7.124e-51	1	0	21.2	------??---?------?--?--??-------?--
cg04028570	rs4489592	A	T	0.183298	0.010717	23258	1.4e-65	1	0	34.9	++++++?+-++?++++++?++?+++??++++++?++
cg04028570	rs4491086	A	G	0.130692	0.0158577	18371	1.7e-16	1	0	40.4	++++--??+?+??-?+++-+++++??+?+++?+?++
cg04028570	rs4494168	C	T	-0.0443809	0.0108529	17946	4.327e-05	1	0	48.1	++-+-+????+??-+-++?+?--???++-+++??++
cg04028570	rs4497248	T	C	0.176167	0.010635	23371	1.25e-61	1	0	24.8	++++++?++++?++++++?++?++??+++++++?++
cg04028570	rs4504921	T	C	0.169521	0.016926	10421	1.304e-23	1	0	25.9	?++?+??+-+??+??+++??????+?+++??+??++
cg04028570	rs4508046	T	C	0.184279	0.0104884	24213	4.194e-69	1	0	36.6	++++++?+-++?++++++?++++++?+++++++?++
cg04028570	rs4509607	C	A	-0.0275911	0.0100821	20091	0.006207	1	0	35.9	++-+-+???++?+-?---?+??-+??-+-++++?++
cg04028570	rs4509608	C	T	0.135617	0.0146725	22098	2.399e-20	1	0	5.4	----+-?----??+----?-----??-----?-?--
cg04028570	rs4512685	C	T	0.176693	0.0106507	23372	8.265e-62	1	0	28.6	------?-+--?------?--?--??-------?--
cg04028570	rs4514268	T	G	0.166286	0.0105962	23374	1.69e-55	1	0	24.2	++++++?++++?++++++?++?++??+++++++?++
cg04028570	rs4515825	T	C	-0.202329	0.0162242	14464	1.078e-35	1	0	46.3	---?-??-+--?--?---??????-?---??--?--
cg04028570	rs4515826	T	G	0.124875	0.0163171	17253	1.963e-14	1	0	42.1	++++--??+?+??-?+++-++++?????+++?+?++
cg04028570	rs4517383	C	T	0.177547	0.0106327	23377	1.35e-62	1	0	36.7	------?-+--?------?--?--??-------?--
cg04028570	rs4518939	A	G	0.473619	0.0203551	21704	9.4e-120	1	0	25.6	++++++?+-++?++?+-+?+?++?+?+++++++?++
cg04028570	rs4523548	G	T	0.172423	0.0105627	23587	6.687e-60	1	0	31.9	------?-+--?------?------??------?--
cg04028570	rs4525076	T	G	0.179745	0.0111496	21382	1.808e-58	1	0	35.4	++++++?++++?++?+++?++?+?+?+++?+++?++
cg04028570	rs4526647	C	G	0.148309	0.0107641	22587	3.452e-43	1	0	31	++++++??+++?++++++?++?++??+++++++?++
cg04028570	rs4526648	T	A	0.148096	0.0107655	22587	4.652e-43	1	0	32.1	------??+--?------?--?--??-------?--
cg04028570	rs4529741	A	G	0.611763	0.0192151	23547	1.95e-222	1	0	68.5	++++++?+-++?++++++++++++???++++++?++
cg04028570	rs4529743	G	C	0.188124	0.0139249	13726	1.368e-41	1	0	28.8	?--??-????-??--?--?-??---??-?--???--
cg04028570	rs4534422	A	G	0.175528	0.0104439	24174	2.177e-63	1	0	23.5	++++++?+-++?++++++?++++++?+++++++?++
cg04028570	rs4534423	G	C	0.17432	0.010753	22844	4.196e-59	1	0	32.3	------?-+--?------?------??----?-?--
cg04028570	rs4537598	T	A	0.173435	0.0104218	24214	3.483e-62	1	0	29.4	------?-+--?------?------?-------?--
cg04028570	rs4537599	G	A	0.193488	0.011343	20836	3.051e-65	1	0	50.6	---?--?-+--?------?--?--???---?--?--
cg04028570	rs4540687	C	G	0.173909	0.0105729	23577	8.58e-61	1	0	30.1	++++++?+-++?++++++?++++++??++++++?++
cg04028570	rs4543835	A	T	0.178266	0.011413	20507	5.353e-55	1	0	32.2	++++++??-?+?++++++?++?++???++++++?++
cg04028570	rs45445998	T	A	-0.169968	0.0126813	22865	5.803e-41	1	0	43.7	++++++?++++?++++-+-+++++????+++++?++
cg04028570	rs4548479	C	G	0.130189	0.0158333	18370	1.994e-16	1	0	41.3	++++--??-?+??-?+++-+++++??+?+++?+?++
cg04028570	rs4550090	A	G	-0.343222	0.0131669	20899	8.65e-150	1	0	3.3	------??---?------?-----????-?---?--
cg04028570	rs4551626	G	T	0.173435	0.0104218	24214	3.483e-62	1	0	29.4	------?-+--?------?------?-------?--
cg04028570	rs4554750	C	G	0.184641	0.0104949	24206	2.769e-69	1	0	35.7	++++++?+-++?++++++?++++++?+++++++?++
cg04028570	rs4558008	C	T	0.173344	0.0104339	24183	5.569e-62	1	0	27.2	------?-+--?------?------?-------?--
cg04028570	rs4559543	C	T	-0.0803837	0.0103741	20218	9.3e-15	1	0	35.8	++-+++???++??+++++?+?-+???+++++++?++
cg04028570	rs4559544	T	G	0.149767	0.0105104	23684	4.516e-46	1	0	35.4	++++++?+-++?++++++?+++++??+++++++?++
cg04028570	rs4564179	T	C	0.172423	0.0105627	23587	6.687e-60	1	0	31.9	++++++?+-++?++++++?++++++??++++++?++
cg04028570	rs4571999	A	C	-0.0807873	0.0103743	20219	6.849e-15	1	0	35.8	--+-+-???--??-----?-?+-???-------?--
cg04028570	rs4572001	T	C	-0.485788	0.0107248	22410	0	1	0	56.4	------?----?------?-----????-----?--
cg04028570	rs4575112	A	G	0.171918	0.0105644	23583	1.527e-59	1	0	31	++++++?+-++?++++++?++++++??++++++?++
cg04028570	rs4576683	T	C	0.172423	0.0105627	23587	6.687e-60	1	0	31.9	++++++?+-++?++++++?++++++??++++++?++
cg04028570	rs4576684	A	G	-0.481519	0.0105887	22929	0	1	0	56.6	------?----?------?------???-----?--
cg04028570	rs4578248	G	A	0.179751	0.0106367	23376	4.564e-64	1	0	34.7	------?----?------?--?--??-------?--
cg04028570	rs4579792	T	C	0.180167	0.0105378	23868	1.558e-65	1	0	29.5	++++++?++++?++++++?++?+++?+++++++?++
cg04028570	rs4581305	A	C	0.171142	0.0105875	23377	8.973e-59	1	0	30.8	++++++?++++?++++++?++?++??+++++++?++
cg04028570	rs4581306	C	A	0.17318	0.0105722	23577	2.629e-60	1	0	31.1	------?-+--?------?------??------?--
cg04028570	rs4584427	T	C	0.131841	0.0145921	22542	1.638e-19	1	0	23.9	++++-+?++++??-++++-+++++??+++++?+?++
cg04028570	rs4586010	G	A	0.175271	0.0106517	23377	7.756e-61	1	0	28.8	------?----?------?--?--??-------?--
cg04028570	rs4587597	A	G	0.131598	0.0149646	21742	1.444e-18	1	0	23.1	++++-+??-++??-++++-+++++??+++++?+?++
cg04028570	rs4589143	A	G	0.183523	0.0107148	23256	9.196e-66	1	0	34.4	++++++?+-++?++++++?++?+++??++++++?++
cg04028570	rs4590708	A	G	-0.472738	0.0112076	21935	0	1	0	54.9	------??+--?------------??-?---?-?--
cg04028570	rs4593861	T	C	-0.36689	0.0119504	22797	5.51e-207	1	0	37.6	------?----?------------????-----?--
cg04028570	rs4593862	G	T	0.185132	0.0105025	24180	1.518e-69	1	0	32.5	------?-+--?------?------?-------?--
cg04028570	rs4595394	G	C	-0.476522	0.0116688	19433	0	1	0	56.5	++++++??-?+?++++++?+++++????+++?+?++
cg04028570	rs4600078	C	T	0.195186	0.0139599	13719	2.01e-44	1	0	28	?--??-????-??--?--?-??---??-?--???--
cg04028570	rs4603165	T	A	0.173125	0.0105648	23587	2.37e-60	1	0	30.1	------?-+--?------?------??------?--
cg04028570	rs4607924	G	C	0.276401	0.0144247	23721	7.745e-82	1	0	50.9	------?-+--?------?--+--??-------?+-
cg04028570	rs4612657	A	G	-0.343507	0.0131835	20895	1.16e-149	1	0	3.8	------??---?------?-----????---?-?--
cg04028570	rs4615870	C	T	-0.0746896	0.0104068	20221	7.124e-13	1	0	37.4	++-+-+???++??+++++?+?-+???+++++++?++
cg04028570	rs4617439	C	T	0.260636	0.0141918	22867	2.49e-75	1	0	56.4	------?-+--?----+-?--+---??----?-?--
cg04028570	rs4626922	T	C	-0.0443809	0.0108529	17946	4.327e-05	1	0	48.1	--+-+-????-??+-+--?-?++???--+---??--
cg04028570	rs4628537	C	T	-0.0803715	0.0103748	20218	9.426e-15	1	0	35.9	++-+++???++??+++++?+?-+???+++++++?++
cg04028570	rs4634941	A	G	0.124713	0.016315	17253	2.104e-14	1	0	43.3	++++--??-?+??-?+++-++++?????+++?+?++
cg04028570	rs4636503	A	G	0.124875	0.0163171	17253	1.963e-14	1	0	42.1	++++--??+?+??-?+++-++++?????+++?+?++
cg04028570	rs4639798	A	G	0.215916	0.0126325	14136	1.699e-65	1	0	49.7	+++?+??+?++?++?+++??+?????+++??++?++
cg04028570	rs4644528	T	A	0.172248	0.0105641	23587	9.097e-60	1	0	32.4	------?-+--?------?------??------?--
cg04028570	rs4916087	T	C	0.173332	0.0104217	24214	4.1e-62	1	0	29.6	++++++?+-++?++++++?++++++?+++++++?++
cg04028570	rs4916099	C	A	0.133289	0.0167027	16254	1.462e-15	1	0	12.3	---??-????-??+-?--+-??-????----?-?--
cg04028570	rs4916100	T	A	0.125477	0.0142393	23029	1.229e-18	1	0	24.3	----+-?----??+----+------?-----?-?--
cg04028570	rs4916104	T	C	-0.0794189	0.0112066	17342	1.373e-12	1	0	39.8	--+?+-????-??--+--?-??-????------?--
cg04028570	rs4916105	C	T	-0.0786835	0.0103866	20225	3.579e-14	1	0	37	++-+-+???++??+++++?+?-+???+++++++?++
cg04028570	rs4916111	A	G	-0.05046	0.0098024	21934	2.637e-07	1	0	45.5	--+-+-?-?--?-+-++-?-?++???--+----?--
cg04028570	rs4916112	G	A	-0.046161	0.0099756	21144	3.703e-06	1	0	33.9	++-+-+???++?+-++-+?+?--???++-++++?++
cg04028570	rs4916114	G	A	-0.052254	0.0098112	21307	1.004e-07	1	0	36.8	++-+++???++?+-++++?+??-+??++-++++?+-
cg04028570	rs4916121	C	T	0.17913	0.0106394	23377	1.316e-63	1	0	34.3	------?----?------?--?--??-------?--
cg04028570	rs4916123	T	G	0.180587	0.0111086	21604	2.007e-59	1	0	22.7	++++++??+?+?++++++?++?+++?+++++++?++
cg04028570	rs4916124	T	C	0.175924	0.0107337	23033	2.258e-60	1	0	33.5	++++++??-++?++++++?++?+++?+++++++?++
cg04028570	rs4916125	A	T	0.179642	0.0105695	23868	8.736e-65	1	0	32.1	++++++?+-++?++++++?++?+++?+++++++?++
cg04028570	rs4916126	G	A	0.179642	0.0105695	23868	8.736e-65	1	0	32.1	------?-+--?------?--?---?-------?--
cg04028570	rs4916127	A	G	0.179556	0.0105664	23859	9.253e-65	1	0	31.8	++++++?+-++?++++++?++?+++?+++++++?++
cg04028570	rs4916128	G	A	0.179779	0.0105684	23867	6.803e-65	1	0	31.8	------?-+--?------?--?---?-------?--
cg04028570	rs4916130	C	A	0.17253	0.0109295	21954	3.9e-56	1	0	28.2	------??+?-?------?------?-------?--
cg04028570	rs4916174	C	A	0.127182	0.0153578	19262	1.219e-16	1	0	32.1	----++????-??-----+--?---??----?-?--
cg04028570	rs4916175	G	A	0.127003	0.0142943	23020	6.4e-19	1	0	25.5	----++?----??+----+------?-----?-?--
cg04028570	rs4916176	C	A	0.12726	0.0143014	23022	5.663e-19	1	0	27.6	----++?----??+----+------?-----?-?--
cg04028570	rs4916177	T	C	0.13328	0.0145364	22538	4.789e-20	1	0	28.1	++++-+?++++??-++++-+++++??+++++?+?++
cg04028570	rs4925575	A	G	-0.369377	0.0312096	21573	2.562e-32	1	0	36.7	------?-+--?----+-?--?-?-????----?--
cg04028570	rs4925581	A	G	-0.484317	0.0106051	22931	0	1	0	56.4	------?----?------?------???-----?--
cg04028570	rs4925583	A	G	-0.378719	0.0230363	21087	9.874e-61	1	0	27.2	---?--?----?------?--?-?????-----?--
cg04028570	rs4925584	C	T	0.479605	0.0209895	20259	1.47e-115	1	0	28.3	------?-+--?--?-+-?-??-????------?--
cg04028570	rs4925585	C	T	0.478631	0.0210036	20251	6.02e-115	1	0	21.3	------?-+--?--?-+-?-??-????------?--
cg04028570	rs4925586	T	C	0.249964	0.0276849	19734	1.734e-19	1	0	0	++++++?+?++?++?+++++++++?????++?+??+
cg04028570	rs4925705	C	T	0.263918	0.0144153	22381	7.122e-75	1	0	58.1	------?-+--?----+-?-----???----?-?--
cg04028570	rs4925720	C	T	0.123836	0.0100652	23337	8.677e-35	1	0	47.6	----+-??+--?---------+--??-------?--
cg04028570	rs4925721	T	C	0.173909	0.010548	24642	4.52e-61	1	0	44.7	++++-+?+-++?+++++++++++++?+++++++?++
cg04028570	rs4925722	A	G	0.173909	0.010548	24642	4.52e-61	1	0	44.7	++++-+?+-++?+++++++++++++?+++++++?++
cg04028570	rs4925725	A	C	0.173349	0.0105486	24631	1.104e-60	1	0	45.6	++++-+?+-++?+++++++++++++?+++++++?++
cg04028570	rs4925728	G	A	0.173639	0.0105483	24639	6.968e-61	1	0	44.6	----+-?-+--?-------------?-------?--
cg04028570	rs4925731	A	G	0.167803	0.0111134	22373	1.64e-51	1	0	53.8	++++-+??-?+?+++++++++++++?+++++++?++
cg04028570	rs4925732	C	T	0.167803	0.0111134	22373	1.64e-51	1	0	53.8	----+-??+?-?-------------?-------?--
cg04028570	rs4925733	G	T	0.175609	0.0105191	24638	1.445e-62	1	0	49.9	----+-?-+--?-------------?-------?--
cg04028570	rs4925738	G	T	0.270926	0.0143799	23701	3.513e-79	1	0	53.8	------?-+--?------?--+--??-------?+-
cg04028570	rs4925739	G	A	0.131511	0.0111006	21459	2.225e-32	1	0	55.7	----+-??+?+?------?--+--??-------?--
cg04028570	rs4925740	T	C	0.131396	0.0111004	21459	2.512e-32	1	0	55.9	++++-+??-?-?++++++?++-++??+++++++?++
cg04028570	rs4925741	A	G	0.304943	0.0153881	23676	2.134e-87	1	0	53.5	++++++?+-++?++++++?++-++??+++++++?-+
cg04028570	rs4925749	A	G	0.37802	0.0145988	22832	7.79e-148	1	0	53.5	++++++?+-++?+++-++++++++????+++++?++
cg04028570	rs4925752	G	T	0.376822	0.0146179	22835	1.56e-146	1	0	52.3	------?-+--?---+--------????-----?--
cg04028570	rs4925753	T	C	0.379022	0.0150624	22883	1.01e-139	1	0	45.9	++++++?+-++?+++--+++++++????+++++?++
cg04028570	rs4925773	T	A	-0.48423	0.0106192	22931	0	1	0	57.5	++++++?+-++?++++++?++++++???+++++?++
cg04028570	rs4925774	A	T	-0.211139	0.0191303	13203	2.536e-28	1	0	57.6	---?-???+?-?--?++-????-?????-??--?+-
cg04028570	rs4925775	G	A	-0.484176	0.0106143	22936	0	1	0	57.8	++++++?+-++?++++++?++++++???+++++?++
cg04028570	rs4925776	T	C	-0.484506	0.0106177	22933	0	1	0	56.6	------?----?------?------???-----?--
cg04028570	rs4925777	C	T	-0.483357	0.0107243	22420	0	1	0	57.7	++++++?++++?++++++?+++++????+++++?++
cg04028570	rs4925778	C	A	-0.484096	0.0106224	22924	0	1	0	54.3	++++++?++++?++++++?++++++???+++++?++
cg04028570	rs4925779	T	G	-0.483998	0.0106255	22923	0	1	0	55.3	------?----?------?------???-----?--
cg04028570	rs4925780	T	A	-0.484545	0.0106328	22923	0	1	0	54.8	++++++?++++?++++++?++++++???+++++?++
cg04028570	rs4925781	T	C	-0.484383	0.0106317	22923	0	1	0	54.8	------?----?------?------???-----?--
cg04028570	rs4925782	T	G	-0.484455	0.010633	22923	0	1	0	54.9	------?----?------?------???-----?--
cg04028570	rs4925784	C	T	-0.484818	0.0106186	22926	0	1	0	53.8	++++++?++++?++++++?++++++???+++++?++
cg04028570	rs4925787	T	C	-0.532095	0.0099562	18648	0	1	0	84.3	---?--??+?-?------?--?--????---?-?--
cg04028570	rs4925792	A	G	-0.375899	0.0226239	21133	5.418e-62	1	0	24.1	---?--?----?------?--?-?????-----?--
cg04028570	rs4925793	C	G	-0.372225	0.0219306	22448	1.304e-64	1	0	13	------?----?------?-----????-----?--
cg04028570	rs4925794	T	C	-0.372225	0.0219306	22448	1.304e-64	1	0	13	------?----?------?-----????-----?--
cg04028570	rs4925796	C	T	-0.372225	0.0219306	22448	1.304e-64	1	0	13	++++++?++++?++++++?+++++????+++++?++
cg04028570	rs4925797	T	G	-0.371034	0.021933	22443	3.387e-64	1	0	12.6	------?----?------?-----????-----?--
cg04028570	rs4925798	T	C	-0.200321	0.0196074	5418	1.671e-24	1	0	44.9	?--?-??-?-?????-+???????????-?????--
cg04028570	rs4925799	A	G	0.482034	0.0210221	20259	2.34e-116	1	0	23.9	++++++?+-++?++?+-+?+??+????++++++?++
cg04028570	rs4925801	A	G	0.477411	0.0212151	19782	3.85e-112	1	0	30.1	+++?++?+-++?++?+-+?+??+????++++++?++
cg04028570	rs4925807	T	A	0.232175	0.0271656	19744	1.267e-17	1	0	0	------?-?--?--?---------?????--?-??-
cg04028570	rs4926506	G	A	0.0862648	0.0101884	21496	2.518e-17	1	0	22.3	-----+?-?--??+--+-?------???-+---?--
cg04028570	rs4926507	C	G	0.0885938	0.0103485	20997	1.119e-17	1	0	29	+++++-?+?++??-++-+?+++++????+-+++?++
cg04028570	rs5009868	A	G	0.184717	0.0104984	24184	2.7e-69	1	0	31.9	++++++?+-++?++++++?++++++?+++++++?++
cg04028570	rs5020820	A	C	0.624614	0.0201197	23107	1.34e-211	1	0	69.6	++++++??-++?+++++++++++++?+++++?+?++
cg04028570	rs5020821	A	G	0.621959	0.0203136	22609	7.07e-206	1	0	69.1	++++++??-++?++++++++++++??+++++?+?++
cg04028570	rs528756771	C	T	0.550199	0.0270983	13668	1.19e-91	1	0	39	?--??-????-??--?----??--???-?--???+-
cg04028570	rs529279647	A	G	-0.377428	0.0410903	12494	4.102e-20	1	0	0	?--??-????-??--?+---??-??????--???--
cg04028570	rs529760817	T	C	-0.164128	0.0317299	13003	2.308e-07	1	0	29	?--??-????-??+-?----??--?????--???-+
cg04028570	rs530056006	T	G	0.696447	0.0286319	13668	1.09e-130	1	0	61.8	?++??+????+??++?++++??++???+?++???++
cg04028570	rs531653213	C	T	0.250388	0.0213101	5016	7.083e-32	1	0	69.5	?--???????-??-??--?????????-??????--
cg04028570	rs540951921	G	C	0.704604	0.0285174	13668	8.81e-135	1	0	56.6	?--??-????-??--?----??--???-?--???--
cg04028570	rs55642410	A	G	0.269088	0.0142143	23090	6.36e-80	1	0	55.4	++++++?+-++?++++-+?+++++???++++++?++
cg04028570	rs55659952	C	T	0.268071	0.0142104	23089	2.237e-79	1	0	54.9	------?-+--?----+-?-----???------?--
cg04028570	rs55697060	T	C	0.269088	0.0142143	23090	6.36e-80	1	0	55.4	++++++?+-++?++++-+?+++++???++++++?++
cg04028570	rs55702145	A	G	0.131561	0.0154313	19968	1.52e-17	1	0	22.1	++++--?++++??-++++?++?+?????+++?+?++
cg04028570	rs55772105	C	T	-0.25857	0.0104044	19724	2.46e-136	1	0	64	++++++????+?+++++++++?++????+++++?++
cg04028570	rs55802735	T	C	-0.0924079	0.0120333	22656	1.599e-14	1	0	2.6	----+-?----?-+----------???-----??--
cg04028570	rs55823229	C	T	0.188769	0.012389	19740	2.014e-52	1	0	55	---?+-??+?-?---------?--???----?-?--
cg04028570	rs55831161	A	G	0.633824	0.0189465	24152	2.3e-245	1	0	69.6	++++++?+-++?++++++++++++??+++++++?++
cg04028570	rs55841109	C	G	0.129828	0.0158351	18370	2.428e-16	1	0	42	++++--??-?+??-?+++-+++++??+?+++?+?++
cg04028570	rs55842513	T	A	0.133499	0.0156359	19515	1.366e-17	1	0	23.7	---?++?----??+----?--?-?????---?-?--
cg04028570	rs55868945	A	G	0.131398	0.0155433	20117	2.822e-17	1	0	34.9	++++-+?++++??-?+++-++++???+?+++?+?++
cg04028570	rs55871516	C	T	0.132551	0.0151066	20926	1.718e-18	1	0	17.7	----++?----??-----?----???-?---?-?--
cg04028570	rs559635348;rs74152828	T	C	0.6418	0.0193365	23928	1.45e-241	1	0	67.4	++++++?+-++?+++++++++++++?+++?+++?++
cg04028570	rs55982561	A	G	0.249773	0.0279092	19739	3.571e-19	1	0	0	++++++?+?++?++?+++++++++?????++?+??+
cg04028570	rs55985019	C	T	0.638851	0.0201251	22989	3.85e-221	1	0	44.5	------?-?--?------------???------?--
cg04028570	rs56025925	G	A	0.493778	0.0218172	19128	2.07e-113	1	0	34.9	---?--?-+--?--?---?-??-?????-----?--
cg04028570	rs56026386	G	A	0.128024	0.0195432	11243	5.724e-11	1	0	42.1	?--??+????-??+??--+-??-??????--???--
cg04028570	rs56029638	A	G	0.1258	0.019527	11243	1.176e-10	1	0	43	?++??-????+??-??++-+??+??????++???++
cg04028570	rs56038533	T	C	0.639755	0.0190517	24644	3.29e-247	1	0	68	++++++?+-++?+++++++++++++?+++++++?++
cg04028570	rs56049559	G	A	0.638851	0.0201251	22989	3.85e-221	1	0	44.5	------?-?--?------------???------?--
cg04028570	rs56076012	T	C	0.131968	0.015046	21361	1.772e-18	1	0	32.5	++++-+?++++??-++++-++++???+?+++?+?++
cg04028570	rs56091953	T	G	0.268467	0.0142073	23090	1.223e-79	1	0	55.7	++++++?+-++?++++-+?+++++???++++++?++
cg04028570	rs561283329	G	C	0.167545	0.0246457	7111	1.06e-11	1	0	0	?--???????-??+??+-????-???????????--
cg04028570	rs56146331	C	T	0.130332	0.0158595	18371	2.071e-16	1	0	40.8	----++??+?-??+?---+-----??-?---?-?--
cg04028570	rs56210261	G	A	-0.173537	0.0126022	22928	3.846e-43	1	0	44.1	++++++?++++?++++-+?++++++???+++++?++
cg04028570	rs56221709	G	A	0.636585	0.0190237	24648	1.68e-245	1	0	66.5	------?-+--?-------------?-------?--
cg04028570	rs562274328	G	A	0.57503	0.0277635	13668	2.72e-95	1	0	42.7	?--??-????-??--?----??--???-?--???--
cg04028570	rs56258819	G	T	0.264831	0.0142456	23081	3.846e-77	1	0	56.9	------?-+--?----+-?-----???------?--
cg04028570	rs56299556	A	G	-0.0787902	0.0122585	22768	1.298e-10	1	0	16.6	------??---?-+--+-+-----???----++?+-
cg04028570	rs56317630	C	A	0.638851	0.0201251	22989	3.85e-221	1	0	44.5	------?-?--?------------???------?--
cg04028570	rs56322048	A	G	0.0239595	0.0107245	24153	0.02548	1	0	2.5	-+-+--?++-+?-++-+++-+-+-??+-+-+++?++
cg04028570	rs56366903	T	A	0.02613	0.0107136	24144	0.01473	1	0	6.2	+-+-++?--+-?+--+---+-+-+??-+-+---?--
cg04028570	rs56393843	A	G	0.269088	0.0142143	23090	6.36e-80	1	0	55.4	++++++?+-++?++++-+?+++++???++++++?++
cg04028570	rs56396334	G	A	0.025239	0.0107184	24153	0.01854	1	0	3.3	+-+-++?--+-?+--+---+-+-+??-+-+---?--
cg04028570	rs56721857	G	A	-0.204443	0.0257117	5019	1.845e-15	1	0	0	?++???????+??+??++?????????+??????++
cg04028570	rs567983144	T	G	-0.398244	0.0435974	5679	6.565e-20	1	0	0	??????????-??-???-????-???????????--
cg04028570	rs56896279	G	C	0.637339	0.0196923	23527	8.59e-230	1	0	55.7	------?-+--?------------???------?--
cg04028570	rs56958172	A	G	0.639755	0.0190517	24644	3.29e-247	1	0	68	++++++?+-++?+++++++++++++?+++++++?++
cg04028570	rs57011486	G	A	0.636585	0.0190237	24648	1.68e-245	1	0	66.5	------?-+--?-------------?-------?--
cg04028570	rs57043823	C	G	0.261351	0.0145319	22331	2.572e-72	1	0	57.2	++++++??-++?++++-+?+++++???++++++?++
cg04028570	rs57178728	C	T	0.265582	0.0145116	22322	8.065e-75	1	0	55.6	------??+--?----+-?-----???------?--
cg04028570	rs57222752	C	T	0.126017	0.0160734	17762	4.501e-15	1	0	41	----++??+?-??+?---+-----????---?-?--
cg04028570	rs57267914	G	A	0.126847	0.0160652	17762	2.886e-15	1	0	40.2	----++??-?-??+?---+-----????---?-?--
cg04028570	rs574198356	G	A	0.430601	0.037255	12098	6.71e-31	1	0	0	?--??-????-??+-?---???--?????--???--
cg04028570	rs57468589	T	C	0.645118	0.0200981	22982	4.63e-226	1	0	45.1	++++++?+?++?++++++++++++???++++++?++
cg04028570	rs57506181	C	T	0.636618	0.0193286	23921	6.59e-238	1	0	68.6	------?-+--?-------------?-----?-?--
cg04028570	rs576711836;rs2095952	A	G	0.166275	0.0199993	7562	9.249e-17	1	0	39.6	?++?+???-???+??+++??????+??++??+??++
cg04028570	rs57678448	A	C	0.270199	0.0142077	23099	1.214e-80	1	0	56.3	++++++?+-++?++++-+?++-++???++++++?++
cg04028570	rs57745065	A	G	-0.118956	0.0130873	22921	9.961e-20	1	0	43.3	------?-+--?-+----+-?--???-------?--
cg04028570	rs57756275	C	T	-0.190087	0.0181842	11427	1.413e-25	1	0	46.6	?++?+???-++?++?+++????????+++??++?++
cg04028570	rs57835948	C	T	0.478342	0.0177368	24648	3.42e-160	1	0	30.7	------?----?-------------?-------?+-
cg04028570	rs57926668	T	A	-0.481221	0.0105253	23360	0	1	0	53.3	++++++?++++?+++++++++++++???+++++?++
cg04028570	rs57933422	T	C	-0.343164	0.0129506	21617	1.02e-154	1	0	0.2	------??---?------?-----????-----?--
cg04028570	rs57999214	G	A	0.227727	0.0159631	17862	3.574e-46	1	0	37.9	------??-?-?---+------?-????-----?+-
cg04028570	rs58012133	T	G	0.131473	0.0150982	20926	3.096e-18	1	0	18.3	++++--?++++??-++++?++++???+?+++?+?++
cg04028570	rs58144292	A	G	0.46992	0.0183792	22779	3.46e-144	1	0	46.1	++++++??-++?+++++++++?+++?+++++?+?-+
cg04028570	rs58220991	G	T	0.227182	0.0271558	19751	5.968e-17	1	0	0	------?-?--?--?---------?????--?-??-
cg04028570	rs58289960	C	T	-0.5028	0.0108106	19812	0	1	0	73.4	+++?++??-?+?+++++++++?++????+++++?++
cg04028570	rs58457288	T	A	0.627594	0.0192337	24036	1.55e-233	1	0	66.4	------?-+--?-------------??------?--
cg04028570	rs58627684	G	A	0.271213	0.0142015	23099	2.648e-81	1	0	56.6	------?-+--?----+-?--+--???------?--
cg04028570	rs58656522	C	T	0.645798	0.0200934	22982	1.23e-226	1	0	45.8	------?-?--?------------???------?--
cg04028570	rs58882768	T	C	0.630691	0.019476	24024	4.76e-230	1	0	65.8	++++++?+-++?+++++++++++++??++++++?++
cg04028570	rs58911306	T	G	0.260078	0.0150725	20612	1.024e-66	1	0	47.6	++++++?+-++?++?+-+?++++????++?+++?++
cg04028570	rs58921260	T	A	0.131473	0.0150982	20926	3.096e-18	1	0	18.3	----++?----??+----?----???-?---?-?--
cg04028570	rs58936200	G	A	0.623285	0.0201914	23538	3.13e-209	1	0	51.9	------?-+--?------------???------?--
cg04028570	rs58997578	A	C	0.303211	0.057241	5229	1.177e-07	1	0	76.1	?++?+?????-??????+?????????????+??-+
cg04028570	rs59084876	T	G	0.250066	0.0278623	19736	2.832e-19	1	0	0	++++++?+?++?++?+++++++++?????++?+??+
cg04028570	rs59158708	C	T	0.268071	0.0142104	23089	2.237e-79	1	0	54.9	------?-+--?----+-?-----???------?--
cg04028570	rs59203167	G	A	0.487644	0.0190355	23543	9.7e-145	1	0	40.5	------?-+--?------------???------?--
cg04028570	rs59263545	T	C	0.250638	0.0279252	19734	2.825e-19	1	0	0	++++++?+?++?++?+++++++++?????++?+??+
cg04028570	rs59270667	T	C	0.271276	0.0142813	23082	1.871e-80	1	0	57.5	++++++?+-++?++++-+?++-++???++++++?++
cg04028570	rs59341876	C	T	0.638851	0.0201251	22989	3.85e-221	1	0	44.5	------?-?--?------------???------?--
cg04028570	rs59425088	T	A	0.270782	0.0142481	23086	1.555e-80	1	0	56.7	------?-+--?----+-?-----???------?--
cg04028570	rs59731000	T	C	0.130476	0.0151344	20926	6.629e-18	1	0	17.2	++++--?++++??-++++?++++???+?+++?+?++
cg04028570	rs59839544	A	T	0.121039	0.0165038	17044	2.234e-13	1	0	37.2	++++--??-?+??-?+++-+?+++????+++?+?++
cg04028570	rs59858976	T	G	0.267413	0.0142059	23081	4.789e-79	1	0	54.8	++++++?+-++?++++-+?+++++???++++++?++
cg04028570	rs60023377	A	T	0.131473	0.0150982	20926	3.096e-18	1	0	18.3	++++--?++++??-++++?++++???+?+++?+?++
cg04028570	rs60046092	A	T	0.132108	0.0151074	20926	2.238e-18	1	0	18.8	++++--?++++??-++++?++++???+?+++?+?++
cg04028570	rs60280694	A	G	0.124713	0.016315	17253	2.104e-14	1	0	43.3	++++--??-?+??-?+++-++++?????+++?+?++
cg04028570	rs60371006	T	C	0.123251	0.0152028	19621	5.183e-16	1	0	39.6	++++--??+?+??-++++-+++++??+?+++?+?++
cg04028570	rs60397002	C	T	0.124713	0.016315	17253	2.104e-14	1	0	43.3	----++??+?-??+?---+----?????---?-?--
cg04028570	rs60515639	G	A	0.26523	0.0145248	22338	1.707e-74	1	0	56.9	------??+--?----+-?--+--???------?--
cg04028570	rs60773926	T	C	0.265587	0.0145381	22331	1.478e-74	1	0	57	++++++??-++?++++-+?++-++???++++++?++
cg04028570	rs60820109	T	C	-0.342099	0.0135688	22068	2.95e-140	1	0	5.1	------??---?------------????-----?--
cg04028570	rs60891271	T	G	0.126794	0.0160715	17762	3.038e-15	1	0	40.1	++++--??+?+??-?+++-+++++????+++?+?++
cg04028570	rs60964324	A	G	0.474425	0.0177343	24640	1.18e-157	1	0	31.3	++++++?+-++?+++++++++++++?+++++++?-+
cg04028570	rs61107943	C	T	0.133423	0.015605	19675	1.231e-17	1	0	21.8	----++?----??+?---?----???-?---?-?--
cg04028570	rs61116573	G	A	0.26869	0.0142191	23087	1.222e-79	1	0	54.6	------?-+--?----+-?-----???------?--
cg04028570	rs61227686	T	C	0.268097	0.0142189	23086	2.678e-79	1	0	54.9	++++++?+-++?++++-+?+++++???++++++?++
cg04028570	rs61304640	T	A	-0.206271	0.016271	14456	7.91e-37	1	0	41.5	+++?+??+-++?++?+++??????+?+++??++?++
cg04028570	rs61414011	G	C	-0.0816577	0.0121914	22778	2.113e-11	1	0	20.3	++++++??+++?+-++-+-+++++???++++--?-+
cg04028570	rs61464952	A	G	0.189123	0.0122691	20199	1.307e-53	1	0	54.4	++++-+??-?+?+++++++++?++???++++?+?++
cg04028570	rs61579125	T	A	-0.204598	0.0161989	14465	1.435e-36	1	0	44.3	+++?+??+-++?++?+++??????+?+++??++?++
cg04028570	rs61657324	A	G	0.26961	0.0142073	23096	2.65e-80	1	0	55.3	++++++?+-++?++++-+?+++++???++++++?++
cg04028570	rs61730470	G	A	0.322283	0.0161551	24151	1.521e-88	1	0	26.8	------?-+--?------------??-------?--
cg04028570	rs61832672	T	G	-0.0800776	0.0114365	16656	2.525e-12	1	0	40	--+?--????-??-----?-??-????----?-?--
cg04028570	rs61834312	T	C	0.146043	0.0214045	11143	8.916e-12	1	0	31.4	+++?-???+????-?+++??+?+?????+???+?++
cg04028570	rs61834332	T	C	0.1429	0.0196296	13395	3.343e-13	1	0	32.1	+++?-??+++???-?+++??+?+?????+???+?++
cg04028570	rs61834338	T	C	0.134567	0.0161886	18264	9.378e-17	1	0	27	+++?--?++++??-?+++?++?+?????+++?+?++
cg04028570	rs61834339	C	T	0.134567	0.0161886	18264	9.378e-17	1	0	27	---?++?----??+?---?--?-?????---?-?--
cg04028570	rs61834342	A	T	0.131561	0.0154313	19968	1.52e-17	1	0	22.1	++++--?++++??-++++?++?+?????+++?+?++
cg04028570	rs61834343	T	C	0.130951	0.0154322	19968	2.146e-17	1	0	22.2	++++--?++++??-++++?++?+?????+++?+?++
cg04028570	rs61834344	G	T	0.131652	0.0151024	20926	2.85e-18	1	0	18.7	----++?----??+----?----???-?---?-?--
cg04028570	rs61834345	A	C	0.131855	0.0150957	20926	2.445e-18	1	0	19.2	++++--?++++??-++++?++++???+?+++?+?++
cg04028570	rs61834348	G	C	0.137089	0.0160619	18958	1.401e-17	1	0	19.1	----+-?----??-?---?----???-?-?-?-?--
cg04028570	rs61834349	T	C	0.13506	0.0149654	21595	1.801e-19	1	0	11.7	++++-+?++++??-++++?++++???+++++?+?++
cg04028570	rs61834350	G	A	0.13581	0.015765	19684	7.015e-18	1	0	15.5	----+-?----??+?---?----???-?---?-?--
cg04028570	rs61839653	G	A	0.123439	0.0162999	17253	3.648e-14	1	0	43.9	----++??-?-??+?---+----?????---?-?--
cg04028570	rs61839654	A	G	0.125375	0.0163271	17253	1.604e-14	1	0	42.5	++++--??+?+??-?+++-++++?????+++?+?++
cg04028570	rs61839655	G	A	0.125375	0.0163271	17253	1.604e-14	1	0	42.5	----++??-?-??+?---+----?????---?-?--
cg04028570	rs61840330	C	G	0.12358	0.0164587	17254	5.981e-14	1	0	43.8	++++-+??+?+??-?+++-++++?????+++?+?++
cg04028570	rs61840351	C	G	0.161481	0.0184673	11243	2.246e-18	1	0	55.3	?++??+????+??-??-+-+??+??????++???++
cg04028570	rs61840356	G	A	0.15972	0.0136516	21703	1.278e-31	1	0	43.3	----+-??---??+--+-+------???-----?--
cg04028570	rs61840357	G	C	0.157	0.0135875	21703	6.983e-31	1	0	43.9	----+-??---??+--+-+------???-----?--
cg04028570	rs61840358	A	C	0.157477	0.0137074	21221	1.508e-30	1	0	44	++++-+??+++??-++-+-+++++????+++++?++
cg04028570	rs61855153	A	C	0.2802	0.0188448	13233	5.255e-50	1	0	51.4	?++??+????+??++?-+?+??++???+?++???++
cg04028570	rs61855696	G	C	-0.11363	0.0158146	20279	6.715e-13	1	0	45.1	++++++??+?+?++++-+--+?++????++++-?++
cg04028570	rs61855705	T	C	-0.0805683	0.0121887	22779	3.841e-11	1	0	16.6	------??---?-+--+-+-----???----++?+-
cg04028570	rs61855713	C	T	-0.0786867	0.0122149	22777	1.18e-10	1	0	19.8	++++++??+++?+-++-+-+++++???++++--?-+
cg04028570	rs61855717	T	C	-0.175048	0.012816	22435	1.796e-42	1	0	40.8	------?----?----+-?-----????-----?--
cg04028570	rs61855720	A	G	-0.184169	0.013116	21622	8.682e-45	1	0	49.7	------??---?----+-?-----????-----?--
cg04028570	rs61856420	T	C	0.239138	0.02842	18750	3.948e-17	1	0	0	++++++??+++?++?+++++??+??????++++?++
cg04028570	rs61856441	T	C	0.238495	0.0263886	20257	1.598e-19	1	0	0	++++++?+-++?++?++++++?+??????++++?++
cg04028570	rs61856450	C	A	0.292092	0.0207418	19744	4.882e-45	1	0	0	------??---?--?-----??--????-----?--
cg04028570	rs61857467	G	A	-0.263114	0.0105208	19271	4.89e-138	1	0	61.2	++++++????+?++++++?++?++????+++++?++
cg04028570	rs61857490	C	T	-0.483552	0.0133051	13759	3.34e-289	1	0	45.5	?++??+????+?++++++?+??++?????++???++
cg04028570	rs61857494	C	G	-0.559468	0.0125299	12568	0	1	0	58	?--??-????-??--?--?-??--?????--???--
cg04028570	rs61857495	C	G	-0.523889	0.0106004	17931	0	1	0	82.3	---?--??+?-?------?-??--????---?-?--
cg04028570	rs61857507	C	G	-0.556474	0.0134545	9762	0	1	0	72.8	---?-?????-?--?-?-??????????-??--?--
cg04028570	rs61857509	A	T	-0.434271	0.016994	15169	4.9e-144	1	0	64.3	---?--??+?-?--?-?-????-?????-?---?--
cg04028570	rs61857833	G	A	0.125585	0.0106664	20276	5.319e-32	1	0	40.2	----+-??+?-?---------?--????-----?--
cg04028570	rs61858679	A	G	0.233158	0.0267792	20249	3.128e-18	1	0	0	++++++?+-++?++?++++++?+??????++++?++
cg04028570	rs62619787	A	G	0.478939	0.0177877	24647	1.11e-159	1	0	32.9	++++++?++++?+++++++++++++?+++++++?-+
cg04028570	rs63324760	A	C	0.109468	0.0163172	17235	1.963e-11	1	0	45.3	++++--??+?+??-?+++-++++?????+++?+?++
cg04028570	rs6421453	A	G	0.221497	0.0126655	14641	1.762e-68	1	0	66.2	+++?+??+-++?++?+++??+?????+++??++?++
cg04028570	rs6426239	T	C	0.0258716	0.0107114	24150	0.01572	1	0	3.6	+--+--?++-+?-++-+++-+-+-??+-+-++-?++
cg04028570	rs6587366	G	C	0.654349	0.0250758	14156	4.17e-150	1	0	68.2	?--??-????-??--?----??---??-?--???--
cg04028570	rs6587367	C	G	0.654349	0.0250758	14156	4.17e-150	1	0	68.2	?++??+????+??++?++++??+++??+?++???++
cg04028570	rs6587373	A	T	0.640616	0.0190638	24646	1.48e-247	1	0	67.7	++++++?+-++?+++++++++++++?+++++++?++
cg04028570	rs6587374	T	C	0.640263	0.0190617	24645	2.43e-247	1	0	67.7	++++++?+-++?+++++++++++++?+++++++?++
cg04028570	rs6587376	T	C	0.637883	0.0190286	24646	2.28e-246	1	0	66.4	++++++?+-++?+++++++++++++?+++++++?++
cg04028570	rs6587378	A	G	0.636585	0.0190237	24648	1.68e-245	1	0	66.5	++++++?+-++?+++++++++++++?+++++++?++
cg04028570	rs6587379	A	C	0.633908	0.0190093	24641	8e-244	1	0	67.2	++++++?+-++?+++++++++++++?+++++++?++
cg04028570	rs6587381	C	G	0.133705	0.0110669	21459	1.322e-33	1	0	56.2	++++-+??-?-?++++++?++-++??+++++++?++
cg04028570	rs6587394	C	T	-0.371765	0.0303056	22883	1.359e-34	1	0	34.5	++++++?+-++?++++-++++++++????++++?++
cg04028570	rs6587396	C	T	-0.371724	0.0302921	22884	1.291e-34	1	0	34.3	++++++?+-++?++++-++++++++????++++?++
cg04028570	rs6587397	A	G	0.468801	0.0177146	24647	2.51e-154	1	0	39.6	++++++?+-++?+++++++++++++?+++++++?-+
cg04028570	rs6587398	A	G	-0.37507	0.0303042	22884	3.489e-35	1	0	34.7	------?-+--?----+--------????----?--
cg04028570	rs6587399	C	T	-0.372629	0.0302286	22890	6.48e-35	1	0	32.8	++++++?+-++?++++-++++++++????++++?++
cg04028570	rs6587400	T	A	-0.374927	0.030359	22883	4.884e-35	1	0	34.8	++++++?+-++?++++-++++++++????++++?++
cg04028570	rs6587402	G	C	-0.370418	0.0121214	22132	4.31e-205	1	0	38.1	++++++?++++?++++++++++++????+?+++?++
cg04028570	rs6587406	A	G	-0.469705	0.0107622	24125	0	1	0	39.2	------?----?------------??-------?--
cg04028570	rs6587408	G	A	-0.370664	0.0225132	21190	6.62e-61	1	0	21.8	++++++?++++?++++++?++++?????+++?+?++
cg04028570	rs6587409	A	G	-0.363059	0.0301966	12059	2.684e-33	1	0	41.4	?--??-????-??--?--?-??-??????--???--
cg04028570	rs6587429	T	A	-0.0789094	0.0103978	20245	3.223e-14	1	0	37.2	++-+-+???++??+++++?+?-+???+++++++?++
cg04028570	rs6587440	A	G	0.151248	0.0104933	23720	4.24e-47	1	0	30.8	++++++?++++?++++++?+++++??+++++++?++
cg04028570	rs6587443	T	A	-0.141866	0.013478	18525	6.574e-26	1	0	21.8	++++++??-++?+-?+++?+??++???+++?++?++
cg04028570	rs6587444	T	C	0.176087	0.0106485	23376	2.008e-61	1	0	26.1	++++++?++++?++++++?++?++??+++++++?++
cg04028570	rs6587445	A	G	0.174825	0.0106488	23367	1.438e-60	1	0	26	++++++?++++?++++++?++?++??+++++++?++
cg04028570	rs6587450	T	A	0.173948	0.0104341	24183	2.129e-62	1	0	26.8	------?-+--?------?------?-------?--
cg04028570	rs6587451	T	C	0.174124	0.0104253	24214	1.265e-62	1	0	26.8	++++++?+-++?++++++?++++++?+++++++?++
cg04028570	rs6587452	C	T	0.184692	0.010492	24213	2.33e-69	1	0	36.2	------?-+--?------?------?-------?--
cg04028570	rs6587454	C	T	0.602638	0.0199864	24119	9.95e-200	1	0	49.7	------?-+--?------------??-------?--
cg04028570	rs6587458	T	A	0.224334	0.0124499	15156	1.383e-72	1	0	66	---?-??-+--?--?---??-???-?---??--?--
cg04028570	rs6587462	A	G	0.22281	0.012656	14670	2.251e-69	1	0	67.8	+++?+??+-++?++?+++??+?????+++??++?++
cg04028570	rs6587463	G	C	0.220453	0.0126705	14669	8.41e-68	1	0	68.7	---?-??-+--?--?---??-?????---??--?--
cg04028570	rs6587464	T	C	-0.202948	0.0162377	14464	7.601e-36	1	0	47	---?-??-+--?--?---??????-?---??--?--
cg04028570	rs6587465	A	C	-0.203604	0.0162339	14464	4.401e-36	1	0	40.8	---?-??-+--?--?---??????-?---??--?--
cg04028570	rs6587466	G	A	-0.204532	0.0162572	14471	2.688e-36	1	0	40.8	+++?+??+-++?++?+++??????+?+++??++?++
cg04028570	rs6587467	T	G	0.208504	0.0128968	14022	8.611e-59	1	0	70.3	+++?+??+-++?++?+++??+??????++??++?++
cg04028570	rs6587469	G	T	-0.203759	0.0162223	14464	3.485e-36	1	0	44.1	+++?+??+-++?++?+++??????+?+++??++?++
cg04028570	rs6587470	C	T	-0.203759	0.0162223	14464	3.485e-36	1	0	44.1	+++?+??+-++?++?+++??????+?+++??++?++
cg04028570	rs6587471	G	A	0.209551	0.0126104	14627	5.221e-62	1	0	68.9	---?-??-+--?--?---??-?????---??--?--
cg04028570	rs6587472	T	C	-0.184604	0.0196271	10076	5.174e-21	1	0	45.6	?--?-??-+-??--?---??????-??--??-??--
cg04028570	rs6587475	C	T	0.168374	0.0159969	11615	6.597e-26	1	0	21.7	?--?-??-+--?-??---??????-?---??-??--
cg04028570	rs6587485	A	C	0.269572	0.0142078	23100	2.822e-80	1	0	55.9	++++++?+-++?++++-+?+++++???++++++?++
cg04028570	rs6587486	A	G	0.246973	0.0222949	13614	1.612e-28	1	0	82.4	+-+?+???-?+?++??-+????+?????+?+?+?++
cg04028570	rs6587489	A	G	0.270371	0.0142166	23101	1.213e-80	1	0	55.6	++++++?+-++?++++-+?+++++???++++++?++
cg04028570	rs6587490	T	A	0.270319	0.0142167	23101	1.3e-80	1	0	55.6	------?-+--?----+-?-----???------?--
cg04028570	rs6587491	A	G	0.270415	0.0142099	23100	9.614e-81	1	0	56.3	++++++?+-++?++++-+?++-++???++++++?++
cg04028570	rs6600752	G	C	0.125201	0.0154505	20269	5.344e-16	1	0	31.7	----+-??+?-??+----+-----??-----?-?--
cg04028570	rs6600754	G	A	0.133217	0.0145293	22542	4.78e-20	1	1	27.7	----+-?----??+----+-----??-----?-?--
cg04028570	rs6600755	C	T	0.125071	0.014235	23038	1.548e-18	1	0	25.6	----++?----??+----+------?-----?-?--
cg04028570	rs6600756	T	C	0.124876	0.0163162	17253	1.956e-14	1	0	43.4	++++--??-?+??-?+++-++++?????+++?+?++
cg04028570	rs6604739	G	C	0.172455	0.0138958	19511	2.29e-35	1	0	0	------??---??+?-+-?-----????-----?+-
cg04028570	rs66470722	T	C	0.268881	0.0142132	23091	8.164e-80	1	0	55.4	++++++?+-++?++++-+?+++++???++++++?++
cg04028570	rs6656551	A	T	0.179374	0.0111237	21390	1.692e-58	1	0	37.3	++++++?+-++?++?+++?++?+?+?+++?+++?++
cg04028570	rs6656568	C	T	-0.205075	0.0162111	14466	1.114e-36	1	0	39.3	+++?+??+-++?++?+++??????+?+++??++?++
cg04028570	rs6657143	C	T	0.330271	0.014247	23538	6.95e-119	1	0	53.6	------?-+--?------------???------?--
cg04028570	rs6658271	G	A	0.63976	0.0190587	24647	4.95e-247	1	0	67.4	------?-+--?-------------?-------?--
cg04028570	rs66586360	G	A	0.184703	0.0141795	13231	8.691e-39	1	0	26.6	?--??-????-??--?--?-??--???-?--???--
cg04028570	rs6659039	C	T	0.179642	0.0105695	23868	8.736e-65	1	0	32.1	------?-+--?------?--?---?-------?--
cg04028570	rs6659157	C	T	-0.204964	0.0162263	14471	1.414e-36	1	0	39	+++?+??+-++?++?+++??????+?+++??++?++
cg04028570	rs6659169	G	A	0.168679	0.0114805	24128	7.191e-49	1	0	52.1	----+-?-+-+?---+--------??-------?--
cg04028570	rs6659557	T	C	0.268647	0.0145858	22331	9.357e-76	1	0	58.8	++++++??-++?++++-+?++-++???++++++?++
cg04028570	rs6659768	T	C	0.270035	0.014268	23082	6.985e-80	1	0	57.8	++++++?+-++?++++-+?++-++???++++++?++
cg04028570	rs6660381	C	T	-0.0428875	0.0102753	20165	2.995e-05	1	0	47.7	+--+-+?+?++??-+--+?+?--???++-+++??++
cg04028570	rs6660521	A	C	0.638988	0.019033	24644	4.21e-247	1	0	66.7	++++++?+-++?+++++++++++++?+++++++?++
cg04028570	rs6660654	T	C	0.12945	0.014403	22587	2.525e-19	1	0	7	++++--?++++??-++++?++++++?+++++?+?++
cg04028570	rs6660860	G	A	-0.203115	0.016226	14464	5.962e-36	1	0	48	+++?+??+-++?+-?+++??????+?+++??++?++
cg04028570	rs6661283	T	C	-0.372866	0.0316909	20667	5.865e-32	1	0	38.2	------?-+--?----+-??-?-?-????----?--
cg04028570	rs6662913	A	G	0.188317	0.0113253	20512	4.369e-62	1	0	31.7	+++?++??+?+?++++++?++?+++??++++++?++
cg04028570	rs6663031	G	A	0.174099	0.0105514	24643	3.663e-61	1	0	42.1	----+-?-+--?-------------?-------?--
cg04028570	rs6663808	A	G	-0.368511	0.011882	22853	3.48e-211	1	0	32.5	------?----?------------????-----?--
cg04028570	rs6663817	A	G	0.184425	0.0104952	24210	4.022e-69	1	0	36.5	++++++?+-++?++++++?++++++?+++++++?++
cg04028570	rs6663820	A	T	-0.202644	0.0162322	14463	9.123e-36	1	0	48.1	---?-??-+--?-+?---??????-?---??--?--
cg04028570	rs6663948	T	A	0.468684	0.0177254	24644	4.58e-154	1	0	39.4	------?-+--?-------------?-------?+-
cg04028570	rs6663952	A	G	0.179549	0.0105695	23868	1.017e-64	1	0	32.1	++++++?+-++?++++++?++?+++?+++++++?++
cg04028570	rs6664332	A	G	-0.564839	0.0088604	24649	0	1	0	78.5	------?-+--?-------------?-------?--
cg04028570	rs6664571	A	G	0.175899	0.010516	24637	8.375e-63	1	0	49.9	++++-+?+-++?+++++++++++++?+++++++?++
cg04028570	rs6664804	T	C	-0.207749	0.016247	14464	1.941e-37	1	0	40.7	---?-??-+--?--?---??????-?---??--?--
cg04028570	rs6665236	C	T	0.173751	0.0105477	24645	5.755e-61	1	0	45	----+-?-+--?-------------?-------?--
cg04028570	rs6665599	C	G	0.201969	0.0146806	23638	4.592e-43	1	0	32.3	++++?+?+-++?+++-++++--++??+++++++?++
cg04028570	rs6666115	A	G	0.272157	0.0145638	22333	6.286e-78	1	0	53.4	++++++??-++?++++++?++-++???++++++?++
cg04028570	rs6666426	A	G	0.127691	0.014525	22308	1.481e-18	1	0	30	++++--?++++??-++++-++++++?+++?+?+?++
cg04028570	rs6666690	T	C	0.179789	0.0105644	23866	5.991e-65	1	0	30.4	++++++?+-++?++++++?++?+++?+++++++?++
cg04028570	rs6666903	T	A	0.169559	0.0104957	23868	1.045e-58	1	0	23.9	------?----?------?--?---?-------?--
cg04028570	rs6667171	C	A	0.176077	0.0106121	23354	7.946e-62	1	0	28.1	------?----?------?--?--??-------?--
cg04028570	rs6667281	C	T	0.267588	0.014528	22327	9.282e-76	1	0	57.8	------??+--?----+-?-----???------?--
cg04028570	rs6667282	C	T	0.268641	0.0145907	22331	1.058e-75	1	0	59	------??+--?----+-?--+--???------?--
cg04028570	rs6667389	G	A	0.274885	0.0144176	23720	4.845e-81	1	0	50.7	------?-+--?------?--+--??-------?+-
cg04028570	rs6667467	G	A	0.126976	0.0142939	23020	6.495e-19	1	0	25.4	----++?----??+----+------?-----?-?--
cg04028570	rs6667474	T	C	0.630263	0.0187886	24640	1.06e-246	1	0	67.7	++++++?+-++?+++++++++++++?+++++++?++
cg04028570	rs6668109	C	T	-0.193867	0.0264123	5019	2.135e-13	1	0	0	?++???????+??+??++?????????+??????++
cg04028570	rs66690743	T	C	0.265417	0.0145254	22338	1.366e-74	1	0	56.8	++++++??-++?++++-+?++-++???++++++?++
cg04028570	rs6669290	G	A	0.173425	0.0104318	24183	4.623e-62	1	0	27.9	------?-+--?------?------?-------?--
cg04028570	rs6669472	A	C	-0.199953	0.0157475	14475	6.11e-37	1	0	44.8	---?-??-+--?--?---??????-?---??--?--
cg04028570	rs6669587	T	C	-0.199905	0.0157464	14474	6.283e-37	1	0	43.1	---?-??-+--?--?---??????-?---??--?--
cg04028570	rs6670162	C	T	0.636304	0.0194259	24032	2.54e-235	1	0	66.9	------?-+--?-------------??------?--
cg04028570	rs6670377	A	C	0.608804	0.0194564	23526	6.25e-215	1	0	56.7	++++++?+-++?++++++++++++???++++++?++
cg04028570	rs6670590	A	G	-0.350458	0.012681	22883	4.06e-168	1	0	5	------?----?------------????-----?--
cg04028570	rs6671287	T	C	0.123975	0.014281	23021	3.917e-18	1	0	21.9	++++--?++++??-++++-++++++?+++++?+?++
cg04028570	rs6671702	G	A	0.172398	0.0104264	24194	2.063e-61	1	0	31.4	------?-+--?------?------?-------?--
cg04028570	rs6671789	G	A	0.184152	0.0104935	24193	6.037e-69	1	0	35.2	------?-+--?------?------?-------?--
cg04028570	rs6672079	G	A	0.171584	0.0114948	19815	2.196e-50	1	0	32.8	---?--??-?-?------?--?---??----?-?--
cg04028570	rs6672432	C	T	-0.207749	0.016247	14464	1.941e-37	1	0	40.7	+++?+??+-++?++?+++??????+?+++??++?++
cg04028570	rs6673236	G	A	0.271094	0.0142832	23083	2.499e-80	1	0	57.5	------?-+--?----+-?--+--???------?--
cg04028570	rs6673757	G	T	-0.373734	0.030317	22869	6.438e-35	1	0	33.1	++++++?+-++?++++-++++++++????++++?++
cg04028570	rs6674078	G	A	0.221008	0.0126684	14669	3.72e-68	1	0	68	---?-??-+--?--?---??-?????---??--?--
cg04028570	rs6674396	A	G	-0.176421	0.0208093	9547	2.292e-17	1	0	37.4	?--?-??-+-??--?---?????????--??-??--
cg04028570	rs6675176	C	A	0.636311	0.0194252	24033	2.42e-235	1	0	66.9	------?-+--?-------------??------?--
cg04028570	rs6675272	G	T	-0.189692	0.0181425	11433	1.38e-25	1	0	47.2	?++?+???-++?++?+++????????+++??++?++
cg04028570	rs6676061	G	C	0.176104	0.0113946	20395	6.979e-54	1	0	29	------??-?-?------?--?--??-----?-?--
cg04028570	rs6676064	G	C	0.176368	0.0113944	20395	4.845e-54	1	0	29.5	------??-?-?------?--?--??-----?-?--
cg04028570	rs6676138	A	G	0.124713	0.016315	17253	2.104e-14	1	0	43.3	++++--??-?+??-?+++-++++?????+++?+?++
cg04028570	rs6676592	G	T	-0.480815	0.0106957	22416	0	1	0	57.8	++++++?++++?++++++?+++++????+++++?++
cg04028570	rs6677261	T	C	-0.374781	0.0305649	22769	1.452e-34	1	0	39.2	------?-+--?----?--------????----?--
cg04028570	rs6677323	C	A	0.592579	0.0264558	13003	4.04e-111	1	0	46.8	?--??-????-??--?----??--?????--???--
cg04028570	rs6677390	T	C	-0.178485	0.0190215	10681	6.39e-21	1	0	46.9	?--?-??-+-??--?---??????-?---??-??--
cg04028570	rs6678102	C	T	0.174782	0.0106028	24146	4.749e-61	1	0	49.8	----+-?-+--?------------??-------?--
cg04028570	rs6678264	T	A	-0.381791	0.0305621	21918	8.226e-36	1	0	35.5	++++++?+-++?++++-+?++++?+????++++?++
cg04028570	rs6678265	G	A	-0.376173	0.0307253	21429	1.829e-34	1	0	35.9	++++++?+-++?++++-+?++++??????++++?++
cg04028570	rs6678345	C	A	-0.207084	0.0163738	13952	1.158e-36	1	0	47.2	+++?+??+-++?++?+++????????+++??++?++
cg04028570	rs6678798	C	T	0.173475	0.010431	24185	4.175e-62	1	0	27.5	------?-+--?------?------?-------?--
cg04028570	rs6678934	C	A	0.176191	0.0109194	22100	1.436e-58	1	0	29.8	------?-+?-?------?------??------?--
cg04028570	rs6679301	T	A	-0.178953	0.0190284	10672	5.225e-21	1	0	47.8	?++?+??+-+??++?+++??????+?+++??+??++
cg04028570	rs6680172	G	A	0.474686	0.020343	21707	2e-120	1	0	22.3	------?-+--?--?-+-?-?--?-?-------?--
cg04028570	rs6681018	G	A	-0.437037	0.0115419	22049	9.62e-314	1	0	48.8	++++++??-++?++++++++++++????+++++?++
cg04028570	rs6681046	A	G	0.63642	0.0190174	24644	1.55e-245	1	0	67.1	++++++?+-++?+++++++++++++?+++++++?++
cg04028570	rs6681336	C	T	0.172097	0.0104282	24193	3.487e-61	1	0	30.4	------?-+--?------?------?-------?--
cg04028570	rs6681339	C	G	0.172252	0.0104284	24193	2.737e-61	1	0	29.4	++++++?+-++?++++++?++++++?+++++++?++
cg04028570	rs6681423	C	A	0.184099	0.0104938	24193	6.652e-69	1	0	35.5	------?-+--?------?------?-------?--
cg04028570	rs6681483	G	A	0.275757	0.0144125	23721	1.336e-81	1	0	50.2	------?-+--?------?--+--??-------?+-
cg04028570	rs6681758	T	A	0.220446	0.0126612	14669	6.795e-68	1	0	67.5	---?-??-+--?--?---??-?????---??--?--
cg04028570	rs6681816	A	G	0.271094	0.0142832	23083	2.499e-80	1	0	57.5	++++++?+-++?++++-+?++-++???++++++?++
cg04028570	rs6682306	G	A	-0.372772	0.030459	22880	1.936e-34	1	0	40	++++++?+-++?++++-++++++++????++++?++
cg04028570	rs6682372	G	T	-0.178152	0.0189657	10666	5.811e-21	1	0	47.2	?++?+??+-+??++?+++??????+?+++??+??++
cg04028570	rs6682953	T	C	0.222144	0.0126586	14672	6.071e-69	1	0	67.1	+++?+??+-++?++?+++??+?????+++??++?++
cg04028570	rs6682957	T	G	0.222144	0.0126586	14672	6.071e-69	1	0	67.1	+++?+??+-++?++?+++??+?????+++??++?++
cg04028570	rs6683717	A	G	0.185007	0.0104991	24182	1.692e-69	1	0	32.9	++++++?+-++?++++++?++++++?+++++++?++
cg04028570	rs6683728	A	G	0.269519	0.0142065	23101	2.935e-80	1	0	55.9	++++++?+-++?++++-+?+++++???++++++?++
cg04028570	rs6684008	C	T	-0.436821	0.0115459	22049	3.22e-313	1	0	49.1	++++++??-++?++++++++++++????+++++?++
cg04028570	rs6684010	C	T	-0.43686	0.0115438	22049	2.18e-313	1	0	49.1	++++++??-++?++++++++++++????+++++?++
cg04028570	rs6684033	T	A	0.580707	0.0195673	24154	1.5e-193	1	0	50.7	------?-+--?------------??-------?--
cg04028570	rs6684172	G	A	0.138881	0.0103521	24625	4.89e-41	1	0	54.2	----+-?-+-+?---------+---?-------?--
cg04028570	rs6684995	T	A	-0.349664	0.0126794	22882	2.08e-167	1	0	8.1	++++++?++++?++++++++++++????+++++?++
cg04028570	rs6685070	C	T	-0.179579	0.0190651	10664	4.544e-21	1	0	48.6	?++?+??+-+??++?+++??????+?+++??+??++
cg04028570	rs6685080	A	T	-0.371631	0.0303182	22883	1.528e-34	1	0	34.6	------?-+--?----+--------????----?--
cg04028570	rs6685288	C	T	-0.187409	0.0200617	9991	9.486e-21	1	0	50.8	?++?+??+-+??++?+++??????+??++??+??++
cg04028570	rs6685303	T	C	-0.347354	0.0132685	20624	4.63e-151	1	0	10	------??-?-?------------????-----?--
cg04028570	rs6685512	C	T	0.157801	0.0136003	21218	3.99e-31	1	0	43	------??---??+--+-+-----????-----?--
cg04028570	rs6685754	C	A	0.17363	0.0114048	20394	2.442e-52	1	0	30.3	------??-?-?------?--?--??-----?-?--
cg04028570	rs6685871	C	T	0.173834	0.0115124	19926	1.625e-51	1	0	34.4	---?--??+?-?------?--?--??-----?-?--
cg04028570	rs6685883	T	C	0.244777	0.0138663	22883	9.72e-70	1	0	67.7	++++++?+-++?+++++++++-++????+++++?++
cg04028570	rs6686045	G	C	0.155996	0.0108217	22557	4.16e-47	1	0	38.6	------??+--?------?--?--??-------?--
cg04028570	rs6686474	A	C	0.174163	0.0104354	24179	1.56e-62	1	0	26.1	++++++?+-++?++++++?++++++?+++++++?++
cg04028570	rs6686797	A	G	0.173722	0.0105671	23546	9.911e-61	1	0	28	++++++?++++?++++++?++++++??++++++?++
cg04028570	rs6686911	T	C	0.184873	0.0105014	24182	2.274e-69	1	0	32.7	++++++?+-++?++++++?++++++?+++++++?++
cg04028570	rs6687975	G	C	0.175582	0.0123053	17314	3.423e-46	1	0	43.2	---?--????-??--?--?-??---??----?-?--
cg04028570	rs6688853	G	A	0.211025	0.0128589	14031	1.601e-60	1	0	68.3	---?-??-+--?--?---??-??????--??--?--
cg04028570	rs6689193	T	A	0.173518	0.0104272	24194	3.527e-62	1	0	27.9	------?-+--?------?------?-------?--
cg04028570	rs6689553	T	C	0.17275	0.0114952	19815	4.813e-51	1	0	30.3	+++?++??+?+?++++++?++?+++??++++?+?++
cg04028570	rs6689556	T	C	0.184869	0.0113953	20624	0	1	0	36.4	++++++??-?+?++++++?++++++??++++?+?++
cg04028570	rs6689570	T	C	0.17548	0.0109231	22098	4.49e-58	1	0	29.8	++++++?+-?+?++++++?++++++??++++++?++
cg04028570	rs6689666	C	A	0.474686	0.020343	21707	2e-120	1	0	22.3	------?-+--?--?-+-?-?--?-?-------?--
cg04028570	rs6689829	A	G	0.652234	0.0250319	14160	1.15e-149	1	0	67.8	?++??+????+??++?++++??+++??+?++???++
cg04028570	rs6689833	A	G	0.637325	0.0190294	24646	6.37e-246	1	0	66.5	++++++?+-++?+++++++++++++?+++++++?++
cg04028570	rs6690554	A	C	0.189715	0.0142473	13230	1.872e-40	1	0	23	?++??+????+??++?++?+??++???+?++???++
cg04028570	rs6690724	T	C	0.473876	0.0189489	23511	4.98e-138	1	0	38.8	++++++?+-++?++++++++++++???++++++?++
cg04028570	rs6690864	A	G	0.0245011	0.0105957	24649	0.02076	1	0	0	---+--?++-+?-++-+++-+-+-+?+-+-+++?++
cg04028570	rs6691314	G	A	0.211428	0.0128541	14037	8.627e-61	1	0	67.3	---?-??-+--?--?---??-??????--??--?--
cg04028570	rs6691570	A	G	-0.351509	0.0126967	22399	1.06e-168	1	0	11.4	------?----?------?-----????-----?--
cg04028570	rs6692096	C	G	-0.0772711	0.0101264	21093	2.336e-14	1	0	34.5	--+-+-???--?------?-?+-???-------?--
cg04028570	rs6692295	C	T	-0.0772711	0.0101264	21093	2.336e-14	1	0	34.5	++-+-+???++?++++++?+?-+???+++++++?++
cg04028570	rs6692365	C	G	-0.482398	0.0132943	13759	2.68e-288	1	0	44.7	?--??-????-?------?-??--?????--???--
cg04028570	rs6692618	C	T	-0.195211	0.0147106	16127	3.452e-40	1	0	36.3	+++?+??+-++?++?+++????+????++??++?++
cg04028570	rs6693058	A	G	0.173614	0.0105482	24641	7.219e-61	1	0	44.8	++++-+?+-++?+++++++++++++?+++++++?++
cg04028570	rs6693572	T	C	0.189715	0.0142473	13230	1.872e-40	1	0	23	?++??+????+??++?++?+??++???+?++???++
cg04028570	rs6694115	G	A	-0.203242	0.0162335	14462	5.807e-36	1	0	45.9	+++?+??+-++?++?+++??????+?+++??++?++
cg04028570	rs6694429	C	A	-0.203502	0.0162255	14464	4.393e-36	1	0	45.8	+++?+??+-++?++?+++??????+?+++??++?++
cg04028570	rs6694546	A	G	0.4787	0.0205604	21224	6.64e-120	1	0	21.1	++++++?+-++?++?+-+?+?++???+++++++?++
cg04028570	rs6695044	A	G	-0.202644	0.0162322	14463	9.123e-36	1	0	48.1	---?-??-+--?-+?---??????-?---??--?--
cg04028570	rs6695468	G	A	0.15818	0.0110221	21951	1.047e-46	1	0	39.4	------??+--?------?--?--???------?--
cg04028570	rs6695780	G	A	0.217183	0.0201875	8255	5.419e-27	1	0	42.8	?--?-???+?-?-??---?????????--??-??--
cg04028570	rs6696156	A	G	0.636585	0.0190237	24648	1.68e-245	1	0	66.5	++++++?+-++?+++++++++++++?+++++++?++
cg04028570	rs6696691	T	C	0.222415	0.0126572	14670	4.019e-69	1	0	67.9	+++?+??+-++?++?+++??+?????+++??++?++
cg04028570	rs6697190	A	G	-0.077831	0.0107704	18791	4.96e-13	1	0	39.6	--+-+-????-??-----?-?+-???-------?--
cg04028570	rs6697456	C	T	0.177327	0.0121252	17629	1.954e-48	1	0	39.4	---?--????-??-----?-??---??----?-?--
cg04028570	rs6697735	G	C	0.179768	0.0105644	23868	6.207e-65	1	0	30.2	------?-+--?------?--?---?-------?--
cg04028570	rs6697861	C	T	0.0310924	0.0106661	24137	0.003556	1	0	8.9	+++-++?----?+--+---+-+-+??-+-+---?--
cg04028570	rs6697863	G	A	0.184425	0.0104952	24210	4.022e-69	1	0	36.5	------?-+--?------?------?-------?--
cg04028570	rs6698193	C	T	-0.364097	0.0265899	15162	1.117e-42	1	0	29.8	+++??+????+??++?++?+??+?????+++?+?++
cg04028570	rs6698503	G	A	0.15827	0.0110247	21951	9.787e-47	1	0	39.9	------??+--?------?--?--???------?--
cg04028570	rs6698600	C	T	0.126244	0.0144954	22539	3.06e-18	1	0	26.6	----++?----??+----+-----??-----?-?--
cg04028570	rs6698863	G	C	0.637325	0.0190294	24646	6.37e-246	1	0	66.5	------?-+--?-------------?-------?--
cg04028570	rs6699443	A	G	0.643516	0.0193882	23923	1.45e-241	1	0	67.5	++++++?+-++?+++++++++++++?+++++?+?++
cg04028570	rs6699764	G	C	0.181879	0.0110118	21984	2.779e-61	1	0	41.2	---?--??+--?------?--?---??------?--
cg04028570	rs6699797	T	C	0.175893	0.0106587	23372	3.535e-61	1	0	28.1	++++++?+-++?++++++?++?++??+++++++?++
cg04028570	rs6700042	G	A	0.128901	0.0145695	22100	8.965e-19	1	0	11.4	----++?----??+----?-----??-----?-?--
cg04028570	rs6700218	T	C	-0.0771952	0.0101263	21093	2.473e-14	1	0	34.4	--+-+-???--?------?-?+-???-------?--
cg04028570	rs6700236	A	C	0.131941	0.0144293	22580	6.019e-20	1	0	8	++++--?++++??-++++?++++++?+++++?+?++
cg04028570	rs6700515	A	G	0.14693	0.0109017	21982	2.115e-41	1	0	36.2	++++++??-++?++++++?++?++???++++++?++
cg04028570	rs6700799	G	A	0.640123	0.0190617	24646	3.11e-247	1	0	67.4	------?-+--?-------------?-------?--
cg04028570	rs6700947	C	T	-0.204381	0.0161967	14465	1.666e-36	1	0	42.6	+++?+??+-++?++?+++??????+?+++??++?++
cg04028570	rs6700969	G	A	0.173909	0.010548	24642	4.52e-61	1	0	44.7	----+-?-+--?-------------?-------?--
cg04028570	rs6701018	G	A	-0.634247	0.0133339	8884	0	1	0	86.1	+++?+?????+??+?+?+??????????+??++?++
cg04028570	rs6701147	A	G	0.127003	0.0142943	23020	6.4e-19	1	0	25.5	++++--?++++??-++++-++++++?+++++?+?++
cg04028570	rs6701196	G	C	-0.22545	0.0103888	20623	1.99e-104	1	0	62.2	++++++??-?+?++++++++++++????+++++?++
cg04028570	rs6701276	A	G	0.270675	0.0142165	23100	8.035e-81	1	0	56.1	++++++?+-++?++++-+?++-++???++++++?++
cg04028570	rs6701334	C	G	0.637325	0.0190294	24646	6.37e-246	1	0	66.5	++++++?+-++?+++++++++++++?+++++++?++
cg04028570	rs6702113	T	C	0.173079	0.0104246	24214	6.634e-62	1	0	30	++++++?+-++?++++++?++++++?+++++++?++
cg04028570	rs6703300	T	C	0.133202	0.0146757	22095	1.122e-19	1	0	11.6	++++--?++++??-++++?+++++??+++++?+?++
cg04028570	rs6703399	T	C	0.158572	0.010821	22580	1.269e-48	1	0	33.7	++++++??+++?++++++?++?++??+++++++?++
cg04028570	rs6703414	A	G	0.129192	0.0144036	22588	2.98e-19	1	0	9.1	++++--?++++??-++++?++++++?+++++?+?++
cg04028570	rs6703747	C	T	0.637325	0.0190294	24646	6.37e-246	1	0	66.5	------?-+--?-------------?-------?--
cg04028570	rs6703852	C	T	0.637325	0.0190294	24646	6.37e-246	1	0	66.5	------?-+--?-------------?-------?--
cg04028570	rs6703907	C	G	-0.207594	0.0163119	13972	4.208e-37	1	0	46.7	---?-??-+--?--?---????????---??--?--
cg04028570	rs67054045	G	T	-0.0957085	0.0117659	22763	4.139e-16	1	0	16.2	++++++??+++?+-++-+-+++++???+++++-?-+
cg04028570	rs67143014	T	C	0.482938	0.0211249	20454	1.13e-115	1	0	25.8	++++++??-++?++?+-+?+?++???+++++++?++
cg04028570	rs67301828	T	C	0.118887	0.0151643	20754	4.507e-15	1	0	31.1	++++--??+?+??-++++-++++++?+++++?+?++
cg04028570	rs67303036	A	G	0.264519	0.0142517	23084	6.695e-77	1	0	56.3	++++++?+-++?++++-+?+++++???++++++?++
cg04028570	rs71538179	A	G	0.165182	0.0116168	19297	6.965e-46	1	0	36.4	+++?++??-?+?++++++?++?++???++++?+?++
cg04028570	rs71538180	T	G	0.172244	0.011192	21115	1.913e-53	1	0	29.6	++++++??+?+?++++++?++?++??+++++++?++
cg04028570	rs71538192	A	G	0.199123	0.0142991	13233	4.43e-44	1	0	37	?++??+????+??++?++?+??++???+?++???++
cg04028570	rs72475084	A	C	0.747786	0.0214855	22612	2.1e-265	1	0	50.9	++++++?+?++?+++++++++?++???++++++?++
cg04028570	rs72475085	A	G	0.650872	0.0195631	24028	1.04e-242	1	0	60.7	++++++?+-++?+++++++++++++??++++++?++
cg04028570	rs72475090	T	A	1.32503	0.039329	17111	7.82e-249	1	0	0	----?-?-?-??--???-?-??-????-?----?--
cg04028570	rs72475100	A	T	0.204789	0.0175914	21624	2.536e-31	1	0	0	++++++?++++?++?+++++++++????+++++?++
cg04028570	rs72761014	T	G	0.29278	0.0145672	22936	7.59e-90	1	0	57.9	++++++??-++?++++++?++-++??+++++++?-+
cg04028570	rs72761021	A	T	0.486678	0.0190409	23543	4.3e-144	1	0	39.3	++++++?+-++?++++++++++++???++++++?++
cg04028570	rs72761031	T	C	-0.176328	0.0128411	22142	6.573e-43	1	0	49.7	------??---?----+-?------???-----?--
cg04028570	rs72761075	T	C	-0.36484	0.0227377	22426	6.139e-58	1	0	1.1	------?----?-+----?-----????-----?+-
cg04028570	rs72761081	T	C	-0.480132	0.0107012	22879	0	1	0	54	------?----?------------????-----?--
cg04028570	rs72761098	G	A	1.39146	0.0354707	15874	0	1	0	0	---??-???-??--???-?-??-????-?----?--
cg04028570	rs72769047	A	G	0.134567	0.0161886	18264	9.378e-17	1	0	27	+++?--?++++??-?+++?++?+?????+++?+?++
cg04028570	rs72769048	C	T	0.134567	0.0161886	18264	9.378e-17	1	0	27	---?++?----??+?---?--?-?????---?-?--
cg04028570	rs72769096	A	C	0.123693	0.0164565	17254	5.631e-14	1	0	43.8	++++-+??+?+??-?+++-++++?????+++?+?++
cg04028570	rs72770928	T	C	0.165242	0.0134894	21758	1.684e-34	1	0	42.2	++++-+?++++??-++-+-+?++++???+++++?++
cg04028570	rs72772787	T	C	0.487169	0.0190606	23547	4.37e-144	1	0	37.9	++++++?+-++?++++++++++++???++++++?++
cg04028570	rs72772790	T	G	0.145197	0.011464	22733	9.196e-37	1	0	47.3	++++-+??-+-?+++-++++++++???++++++?++
cg04028570	rs72772798	T	C	0.573381	0.0197114	23521	4.96e-186	1	0	54.4	++++++?+-++?++++++++++++???++++++?++
cg04028570	rs72773758	G	A	-0.0988212	0.0124319	22697	1.881e-15	1	0	9.9	++++-+?++++?+-++++++++++???+++++??++
cg04028570	rs72774606	A	G	0.574663	0.0196756	23530	1.59e-187	1	0	53.1	++++++?++++?++++++++++++???++++++?++
cg04028570	rs72774611	T	C	-0.0921215	0.0119573	22763	1.316e-14	1	0	15.7	------??---?-+--+-+-----???----++?--
cg04028570	rs72774616	T	C	-0.174598	0.0128085	22434	2.605e-42	1	0	41.1	------?----?----+-?-----????-----?--
cg04028570	rs73130093	C	T	0.639373	0.0201286	22988	2.01e-221	1	0	45.3	------?-?--?------------???------?--
cg04028570	rs73130094	A	G	0.639145	0.0201348	22989	3.93e-221	1	0	45.3	++++++?+?++?++++++++++++???++++++?++
cg04028570	rs73130097	T	C	0.639672	0.0201272	22989	1.17e-221	1	0	44.7	++++++?+?++?++++++++++++???++++++?++
cg04028570	rs73130102	A	G	0.640156	0.0201291	22990	5.98e-222	1	0	44.3	++++++?+?++?++++++++++++???++++++?++
cg04028570	rs73132042	A	C	0.269124	0.0142288	23083	8.748e-80	1	0	54.6	++++++?+-++?++++-+?+++++???++++++?++
cg04028570	rs73133632	T	C	0.626593	0.0193025	24034	3.7e-231	1	0	66.5	++++++?+-++?+++++++++++++??++++++?++
cg04028570	rs73133634	C	A	0.626593	0.0193025	24034	3.7e-231	1	0	66.5	------?-+--?-------------??------?--
cg04028570	rs73136737	A	G	0.640279	0.0193761	24036	1.85e-239	1	0	68	++++++?+-++?+++++++++++++??++++++?++
cg04028570	rs73136810	A	C	0.637195	0.0201092	22991	2.37e-220	1	0	43.3	++++++?+?++?++++++++++++???++++++?++
cg04028570	rs73136821	C	T	0.638765	0.0201286	22989	5.25e-221	1	0	44.4	------?-?--?------------???------?--
cg04028570	rs73136824	T	C	0.639145	0.0201348	22989	3.93e-221	1	0	45.3	++++++?+?++?++++++++++++???++++++?++
cg04028570	rs73139498	A	G	0.24996	0.0278606	19735	2.917e-19	1	0	0	++++++?+?++?++?+++++++++?????++?+??+
cg04028570	rs73145589	G	A	-0.205452	0.0170326	13221	1.671e-33	1	0	51.3	+++?+??+-++?++?+++????????+++???+?++
cg04028570	rs73147504	A	G	-0.188194	0.0181343	11435	3.13e-25	1	0	50.5	?--?-???+--?--?---????????---??--?--
cg04028570	rs73147506	C	G	-0.189236	0.018141	11435	1.783e-25	1	0	47.3	?--?-???+--?--?---????????---??--?--
cg04028570	rs7364694	A	G	0.180835	0.0218818	6349	1.406e-16	1	0	53.1	?++?+???-???+??+++?????????++?????++
cg04028570	rs7366813	G	A	-0.359539	0.0262724	15162	1.248e-42	1	0	30.9	+++??+????+??++?++?+??+?????+++?+?++
cg04028570	rs7367627	C	G	-0.363881	0.0265596	15162	1.008e-42	1	0	29.8	---??-????-??--?--?-??-?????---?-?--
cg04028570	rs7368310	T	G	-0.58782	0.0099981	18101	0	1	0	69.4	---?--????-?------?--?--????---?-?--
cg04028570	rs7412034	G	C	0.170682	0.0105832	23377	1.631e-58	1	0	32.4	------?----?------?--?--??-------?--
cg04028570	rs7414419	T	G	0.168687	0.0147895	13922	3.909e-30	1	0	41.1	+++?++????+??+?+++?+??+????+++??+?++
cg04028570	rs7414420	T	G	0.168454	0.0147901	13922	4.712e-30	1	0	40.7	+++?++????+??+?+++?+??+????+++??+?++
cg04028570	rs7414791	C	A	-0.372227	0.0224905	21480	1.59e-61	1	0	19.9	+++?++?++++?++++++?++++?????+++++?++
cg04028570	rs74152824	C	T	0.63743	0.0190231	24646	3.66e-246	1	0	66.9	------?-+--?-------------?-------?--
cg04028570	rs74152831	A	G	0.630263	0.0187886	24640	1.06e-246	1	0	67.7	++++++?+-++?+++++++++++++?+++++++?++
cg04028570	rs74152832	C	G	0.630263	0.0187886	24640	1.06e-246	1	0	67.7	++++++?+-++?+++++++++++++?+++++++?++
cg04028570	rs74152833	G	A	0.630263	0.0187886	24640	1.06e-246	1	0	67.7	------?-+--?-------------?-------?--
cg04028570	rs74152845	G	T	0.472209	0.0196366	22749	8.89e-128	1	0	47.3	------??+--?---------+--???------?--
cg04028570	rs74152846	T	G	0.470632	0.0200136	22027	2.82e-122	1	0	49.5	++++++??-++?+++++++++-++???++++?+?++
cg04028570	rs74154285	A	G	0.47895	0.0177897	24647	1.19e-159	1	0	32.9	++++++?++++?+++++++++++++?+++++++?-+
cg04028570	rs74154286	G	T	0.475376	0.0177357	24647	2.96e-158	1	0	39	------?-+--?-------------?-------?+-
cg04028570	rs74154287	A	G	0.475467	0.0177559	24647	5.83e-158	1	0	39.2	++++++?+-++?+++++++++++++?+++++++?-+
cg04028570	rs74154289	G	C	0.478945	0.0177932	24642	1.38e-159	1	0	32.9	------?----?-------------?-------?+-
cg04028570	rs74154290	A	G	0.477904	0.0177395	24648	7.44e-160	1	0	30.7	++++++?++++?+++++++++++++?+++++++?-+
cg04028570	rs74154293	G	A	0.479798	0.0177676	24649	1.32e-160	1	0	30.6	------?----?-------------?-------?+-
cg04028570	rs74154294	T	C	0.480877	0.0177728	24649	3.16e-161	1	0	29.6	++++++?++++?+++++++++++++?+++++++?-+
cg04028570	rs74154295	T	C	0.479468	0.0177578	24649	1.46e-160	1	0	31	++++++?++++?+++++++++++++?+++++++?-+
cg04028570	rs74154296	T	C	0.477638	0.0177485	24648	1.61e-159	1	0	33.7	++++++?+-++?+++++++++++++?+++++++?-+
cg04028570	rs74154298	C	A	0.470868	0.0176984	24649	5.92e-156	1	0	36.2	------?-+--?-------------?-------?+-
cg04028570	rs74154543	A	G	0.137893	0.018872	14013	2.737e-13	1	0	28.2	++++-???++???-?+-+??+++???+?+???+?++
cg04028570	rs74154557	A	T	0.12526	0.0163226	17253	1.667e-14	1	0	43.3	++++--??+?+??-?+++-++++?????+++?+?++
cg04028570	rs74155903	T	A	0.630982	0.0202361	22984	1.93e-213	1	0	40.8	------?-?--?------------???------?--
cg04028570	rs74155911	C	T	0.641234	0.0201381	22986	1.71e-222	1	0	44	------?-?--?------------???------?--
cg04028570	rs74155912	G	A	0.63571	0.0203204	22967	7.63e-215	1	0	45.5	------?-?--?------------???------?--
cg04028570	rs74155913	T	C	0.644753	0.0201022	22984	1.02e-225	1	0	46.1	++++++?+?++?++++++++++++???++++++?++
cg04028570	rs7415807	G	T	0.170454	0.0116861	19096	3.448e-48	1	0	32.4	---?--??-?-?------?-??---??----?-?--
cg04028570	rs7417519	A	G	0.214613	0.012651	14642	1.514e-64	1	0	67.2	+++?+??+-++?++?+++??+?????+++??++?++
cg04028570	rs7417616	G	A	-0.204082	0.016187	14466	1.914e-36	1	0	45.1	+++?+??+-++?++?+++??????+?+++??++?++
cg04028570	rs7417968	C	T	-0.0810768	0.0107578	18791	4.824e-14	1	0	38.7	++-+-+????+??+++++?+?-+???+++++++?++
cg04028570	rs7418152	G	T	-0.202829	0.0161896	14471	5.223e-36	1	0	45.7	+++?+??+-++?++?+++??????+?+++??++?++
cg04028570	rs74227716	A	G	0.556662	0.0388862	16171	1.76e-46	1	0	21.6	+++++-????+??++?+++???++????+++?+?+-
cg04028570	rs74227737	G	A	0.62514	0.0193141	24030	7.99e-230	1	0	66.7	------?-+--?-------------??------?--
cg04028570	rs74381312	G	A	0.63374	0.0190705	23921	3.78e-242	1	0	68.4	------?-+--?--------?----?-------?--
cg04028570	rs74480086	C	A	0.634037	0.0188094	24638	4.33e-249	1	1	68.5	------?-+--?-------------?-------?--
cg04028570	rs74632873	T	C	0.591972	0.019719	24150	5.32e-198	1	0	46.5	++++++?+-++?++++++++++++??+++++++?++
cg04028570	rs74664924	G	T	-0.33579	0.0306507	18162	6.263e-28	1	0	0	++++++?+?+??+-?-++++?++??????++++?++
cg04028570	rs7511706	G	A	0.179779	0.0105684	23867	6.803e-65	1	0	31.8	------?-+--?------?--?---?-------?--
cg04028570	rs7511939	C	T	-0.371966	0.0267404	15162	5.487e-44	1	0	31.4	+++??+????+??++?++?+??+?????+++?+?++
cg04028570	rs7511986	G	A	0.21976	0.012397	15164	2.597e-70	1	0	63.8	---?-??-+--?--?---??-???-?---??--?--
cg04028570	rs7512555	A	G	0.63195	0.0188048	24631	1.38e-247	1	0	69	++++++?+-++?+++++++++++++?+++++++?++
cg04028570	rs7512743	A	G	-0.189692	0.0181425	11433	1.38e-25	1	0	47.2	?--?-???+--?--?---????????---??--?--
cg04028570	rs7513161	A	T	0.179198	0.0105625	23857	1.478e-64	1	0	30.2	++++++?+-++?++++++?++?+++?+++++++?++
cg04028570	rs7513295	G	A	-0.467498	0.0113649	24151	0	1	0	45.3	++++++?+-++?++++++++++++??+++++++?++
cg04028570	rs7513567	C	T	-0.0776383	0.0104803	19664	1.282e-13	1	0	37.4	++-+-+????+?++++++?+?-+???+++++++?++
cg04028570	rs7513691	A	G	-0.205186	0.0251481	5507	3.376e-16	1	0	0	?--???????-??-??--??????-??-??????--
cg04028570	rs7514354	A	C	0.270064	0.0142124	23099	1.64e-80	1	0	55.7	++++++?+-++?++++-+?+++++???++++++?++
cg04028570	rs7514903	C	T	-0.366359	0.0293515	12781	9.386e-36	1	0	37.5	?++??+????+??++?++?+??+??????+++??++
cg04028570	rs75149240	G	A	0.640484	0.0190609	24646	1.57e-247	1	0	67.7	------?-+--?-------------?-------?--
cg04028570	rs7515080	A	G	0.184176	0.0104884	24213	4.986e-69	1	0	36.8	++++++?+-++?++++++?++++++?+++++++?++
cg04028570	rs7515408	C	T	0.15821	0.0108126	22598	1.757e-48	1	0	34.5	------??+--?------?--?--??-------?--
cg04028570	rs7515550	A	G	-0.074137	0.0104087	20217	1.059e-12	1	0	38.2	--+-+-???--??-----?-?+-???-------?--
cg04028570	rs7516692	A	G	-0.366359	0.0293515	12781	9.386e-36	1	0	37.5	?--??-????-??--?--?-??-??????---??--
cg04028570	rs7517319	C	A	0.179642	0.0105695	23868	8.736e-65	1	0	32.1	------?-+--?------?--?---?-------?--
cg04028570	rs7517400	A	C	0.269582	0.0142073	23101	2.75e-80	1	0	55.9	++++++?+-++?++++-+?+++++???++++++?++
cg04028570	rs75175851	G	A	0.648745	0.0196225	24019	1.07e-239	1	0	58.9	------?-+--?-------------??------?--
cg04028570	rs7517805	C	T	-0.204964	0.0162263	14471	1.414e-36	1	0	39	+++?+??+-++?++?+++??????+?+++??++?++
cg04028570	rs7517994	A	G	0.268933	0.0149283	20850	1.486e-72	1	0	54.5	++++++??-?+?++++++?++-++???++++++?++
cg04028570	rs7518270	T	C	-0.0776466	0.0104802	19664	1.274e-13	1	0	37.5	--+-+-????-?------?-?+-???-------?--
cg04028570	rs7518275	C	G	-0.302234	0.0121281	22063	4.5e-137	1	0	13.4	------??---?------------????-----?--
cg04028570	rs7519015	C	G	0.133578	0.0145815	22537	5.153e-20	1	0	26.2	++++-+?++++??-++++-+++++??+++++?+?++
cg04028570	rs7519334	C	T	0.172263	0.0105649	23585	9.051e-60	1	0	32.4	------?-+--?------?------??------?--
cg04028570	rs7519437	T	A	-0.371966	0.0267404	15162	5.487e-44	1	0	31.4	+++??+????+??++?++?+??+?????+++?+?++
cg04028570	rs7519529	T	A	-0.352915	0.0225697	20764	4.094e-55	1	0	34.1	++++++??+++?+++-++?++?+?????+++++?++
cg04028570	rs7520659	C	A	0.219819	0.0123971	15164	2.394e-70	1	0	63.7	---?-??-+--?--?---??-???-?---??--?--
cg04028570	rs7520734	T	C	-0.074473	0.0104074	20221	8.319e-13	1	0	38.3	--+-+-???--??-----?-?+-???-------?--
cg04028570	rs7521431	T	G	-0.0769444	0.0101281	21093	3.028e-14	1	0	34.8	--+-+-???--?------?-?+-???-------?--
cg04028570	rs7521474	G	A	-0.20393	0.0165092	13967	4.719e-35	1	0	47.7	+++?+??+-++?++?+++????????+++??++?++
cg04028570	rs7521689	G	T	0.180398	0.0106484	23377	2.228e-64	1	0	32	------?----?------?--?--??-------?--
cg04028570	rs7522071	T	G	0.0256892	0.0106013	24642	0.01538	1	0	0	++-+--?++-+?-++-+++-+-+-+?+-+-+++?++
cg04028570	rs7522248	T	C	-0.366826	0.0285036	13267	6.686e-38	1	0	33.1	?--??-????-??--?--?-??-?????----??--
cg04028570	rs7522446	T	A	0.469161	0.0176936	24635	6.35e-155	1	0	42.5	------?-+--?-------------?-------?+-
cg04028570	rs7522811	G	C	0.277581	0.0145594	23210	4.895e-81	1	0	50.8	----?-?-+--?------?--+--??-------?+-
cg04028570	rs7522840	C	G	-0.0426497	0.0102644	20181	3.251e-05	1	0	48.3	-++-+-?-?--??+-++-?-?++???--+---??--
cg04028570	rs7523613	T	C	-0.37507	0.0303042	22884	3.489e-35	1	0	34.7	------?-+--?----+--------????----?--
cg04028570	rs7524700	A	G	0.173181	0.0105646	23587	2.161e-60	1	0	29.8	++++++?+-++?++++++?++++++??++++++?++
cg04028570	rs7524816	G	A	0.467834	0.0209866	20321	4.41e-110	1	0	28.2	------??+--?--?-+-?-?--?-??------?--
cg04028570	rs7524978	A	T	0.219907	0.0123968	15163	2.095e-70	1	0	64	+++?+??+-++?++?+++??+???+?+++??++?++
cg04028570	rs7525344	A	G	0.180348	0.0105668	23867	2.591e-65	1	0	30.1	++++++?++++?++++++?++?+++?+++++++?++
cg04028570	rs7525640	T	C	-0.484228	0.010617	22935	0	1	0	54	------?----?------?------???-----?--
cg04028570	rs7525840	A	G	-0.184962	0.0196244	10073	4.297e-21	1	0	43.4	?--?-??-+-??--?---??????-??--??-??--
cg04028570	rs7525841	T	G	-0.185248	0.0196415	10071	4.045e-21	1	0	44	?--?-??-+-??--?---??????-??--??-??--
cg04028570	rs7526388	G	A	0.269709	0.0142074	23099	2.326e-80	1	0	55.7	------?-+--?----+-?-----???------?--
cg04028570	rs7527061	T	C	0.127526	0.0143041	23021	4.864e-19	1	0	27.9	++++--?++++??-++++-++++++?+++++?+?++
cg04028570	rs7527822	T	C	0.179779	0.0105684	23867	6.803e-65	1	0	31.8	++++++?+-++?++++++?++?+++?+++++++?++
cg04028570	rs7527907	G	T	-0.205037	0.0162207	14469	1.263e-36	1	0	39.4	+++?+??+-++?++?+++??????+?+++??++?++
cg04028570	rs7527990	C	T	-0.203759	0.0162223	14464	3.485e-36	1	0	44.1	+++?+??+-++?++?+++??????+?+++??++?++
cg04028570	rs7527991	T	A	0.219795	0.0123974	15164	2.499e-70	1	0	63.8	---?-??-+--?--?---??-???-?---??--?--
cg04028570	rs75286076	A	G	0.161619	0.0141158	13230	2.364e-30	1	0	43	?++??+????+??++?++?+??++???+?++???++
cg04028570	rs7528645	T	A	0.168846	0.0105773	23374	2.311e-57	1	0	33.8	------?----?------?--?--??-------?--
cg04028570	rs75288294	A	G	0.339225	0.0414456	16764	2.727e-16	1	0	0	++++++???++?++?+++?+??+??????++?+?+?
cg04028570	rs7529877	C	T	-0.207519	0.016248	14464	2.352e-37	1	0	40.9	+++?+??+-++?++?+++??????+?+++??++?++
cg04028570	rs7530535	G	A	0.13632	0.0103545	24648	1.389e-39	1	0	53.3	----+-?-+-+?---------+---?-------?--
cg04028570	rs7532011	T	A	-0.326089	0.0126612	20624	2.83e-146	1	0	22.1	++++++??+?+?++++++++++++????+++++?++
cg04028570	rs7532941	C	T	0.0904019	0.0109677	22485	1.685e-16	1	0	38	-----+?----??+--+-+------???-----?--
cg04028570	rs7533011	G	A	0.474768	0.0177079	24648	2.4e-158	1	0	37.4	------?-+--?-------------?-------?+-
cg04028570	rs7533090	G	A	0.469797	0.0176852	24648	1.75e-155	1	0	40.4	------?-+--?-------------?-------?+-
cg04028570	rs7533658	C	T	0.464497	0.0213102	19488	2.48e-105	1	0	25.5	---?--??+--?--?-+-?-??-?-??------?--
cg04028570	rs7534188	T	C	0.180112	0.0106351	23377	2.455e-64	1	0	34.9	++++++?++++?++++++?++?++??+++++++?++
cg04028570	rs7534575	A	G	0.269174	0.0142086	23099	4.902e-80	1	0	55.9	++++++?+-++?++++-+?+++++???++++++?++
cg04028570	rs7534587	C	G	0.268983	0.0142051	23099	5.792e-80	1	0	55.9	++++++?+-++?++++-+?+++++???++++++?++
cg04028570	rs7534620	C	T	0.4792	0.0177544	24648	1.91e-160	1	0	30.2	------?----?-------------?-------?+-
cg04028570	rs7536995	C	T	0.136843	0.0103692	24631	9.124e-40	1	0	53.5	----+-?-+-+?---------+---?-------?--
cg04028570	rs7537031	C	A	-0.108259	0.0138381	16895	5.148e-15	1	0	7.5	++++-+??-?+??+++?+?+??+?????+++?+?++
cg04028570	rs7537660	C	T	0.290291	0.0145586	22934	1.85e-88	1	0	58.8	------??+--?------?--+--??-------?+-
cg04028570	rs7538645	C	T	0.174047	0.0104343	24183	1.827e-62	1	0	26.2	------?-+--?------?------?-------?--
cg04028570	rs7539711	T	C	0.271465	0.0142057	23100	2.101e-81	1	0	56.6	++++++?+-++?++++-+?++-++???++++++?++
cg04028570	rs75397796	G	A	0.480318	0.0177986	24647	2.14e-160	1	0	29.7	------?----?-------------?-------?+-
cg04028570	rs7540508	G	A	0.272887	0.0142575	23075	1.176e-81	1	0	56.1	------?-+--?----+-?-----???------?--
cg04028570	rs7540715	C	T	0.220953	0.0126701	14669	4.18e-68	1	0	68.4	---?-??-+--?--?---??-?????---??--?--
cg04028570	rs7540827	A	G	0.282682	0.0143441	23104	1.87e-86	1	0	58.8	++++++?+-++?++++-+?++-++???++++++?++
cg04028570	rs7541196	A	G	-0.181375	0.0247993	22877	2.598e-13	1	0	24.6	----+-?----?-+-------+--????-----?-+
cg04028570	rs7541216	A	G	-0.186771	0.0153252	14459	3.638e-34	1	0	35.1	---?-??-+--?--?---??????-?---??--?--
cg04028570	rs7541715	T	C	0.266325	0.0137606	24211	1.879e-83	1	0	55.8	++++++?+-++?++++-+?++-+++?+++++++?++
cg04028570	rs7541765	C	G	-0.190858	0.0144094	16734	4.799e-40	1	0	36.8	---?-??-+--?--?---????-???---??--?--
cg04028570	rs7543161	C	T	0.137265	0.0103581	24625	4.402e-40	1	0	53.5	----+-?-+-+?---------+---?-------?--
cg04028570	rs7545074	C	G	-0.190684	0.014409	16734	5.612e-40	1	0	36.8	---?-??-+--?--?---????-???---??--?--
cg04028570	rs7545170	T	G	-0.191884	0.014404	16734	1.734e-40	1	0	35.5	---?-??-+--?--?---????-???---??--?--
cg04028570	rs7545751	T	C	0.184926	0.0105012	24182	2.064e-69	1	0	32.4	++++++?+-++?++++++?++++++?+++++++?++
cg04028570	rs7546574	T	A	0.136857	0.0103627	24632	8.028e-40	1	0	53.2	----+-?-+-+?---------+---?-------?--
cg04028570	rs7546964	A	G	0.150626	0.0104972	23704	1.078e-46	1	0	33.8	++++++?+-++?++++++?+++++??+++++++?++
cg04028570	rs7547007	A	G	-0.204964	0.0162263	14471	1.414e-36	1	0	39	---?-??-+--?--?---??????-?---??--?--
cg04028570	rs7547354	A	G	0.134032	0.0117895	18762	5.987e-30	1	0	44.4	+++?-+????-??+++++++??+++??++++++?++
cg04028570	rs7547691	T	C	0.477289	0.0177504	24640	2.96e-159	1	0	30.1	++++++?+-++?+++++++++++++?+++++++?-+
cg04028570	rs7547808	A	T	0.178294	0.0112862	20887	3.239e-56	1	0	29.9	++++++??+?+?++++++?++?+++?+++++?+?++
cg04028570	rs7548224	A	G	0.6359	0.0194288	24030	5.9e-235	1	0	67.2	++++++?+-++?+++++++++++++??++++++?++
cg04028570	rs7548369	G	C	-0.374195	0.0261482	15884	1.881e-46	1	0	27.6	+++??+????+??++?++?+??+?????+++++?++
cg04028570	rs7548399	A	G	0.269453	0.0142067	23097	3.222e-80	1	0	55.2	++++++?+-++?++++-+?+++++???++++++?++
cg04028570	rs7548508	A	G	0.269709	0.0142074	23099	2.326e-80	1	0	55.7	++++++?+-++?++++-+?+++++???++++++?++
cg04028570	rs7548739	C	A	0.470211	0.0177009	24647	1.76e-155	1	0	38.9	------?-+--?-------------?-------?+-
cg04028570	rs7549018	C	G	-0.0810768	0.0107578	18791	4.824e-14	1	0	38.7	--+-+-????-??-----?-?+-???-------?--
cg04028570	rs7549388	C	A	0.469176	0.017668	24648	2.24e-155	1	0	39.4	------?-+--?-------------?-------?+-
cg04028570	rs7550643	C	T	-0.0499789	0.0098052	21938	3.447e-07	1	0	45.4	++-+-+?+?++?+-+--+?+?--???++-++++?++
cg04028570	rs7550689	G	A	-0.373575	0.0221919	21939	1.379e-63	1	0	15.8	++++++?++++?++++++?++++?????+++++?++
cg04028570	rs7551690	G	A	0.271445	0.014205	23100	2.119e-81	1	0	56.6	------?-+--?----+-?--+--???------?--
cg04028570	rs7551888	C	T	-0.0800255	0.010391	20243	1.346e-14	1	0	35.7	++-+-+???++??+++++?+?-+???+++++++?++
cg04028570	rs7552132	A	G	0.250184	0.0278531	19734	2.652e-19	1	0	0	++++++?+?++?++?+++++++++?????++?+??+
cg04028570	rs7552632	T	G	0.477744	0.017742	24649	1.05e-159	1	0	33.5	++++++?+-++?+++++++++++++?+++++++?-+
cg04028570	rs7552972	T	G	-0.204819	0.0165176	13968	2.611e-35	1	0	44	---?-??-+--?--?---????????---??--?--
cg04028570	rs7553300	A	G	0.477212	0.0177396	24649	2.14e-159	1	0	36.4	++++++?+-++?+++++++++++++?+++++++?-+
cg04028570	rs7553333	C	G	0.184176	0.0104884	24213	4.986e-69	1	0	36.8	++++++?+-++?++++++?++++++?+++++++?++
cg04028570	rs7553421	A	T	-0.0808728	0.0107603	18790	5.654e-14	1	0	37.9	--+-+-????-??-----?-?+-???-------?--
cg04028570	rs7553600	A	G	0.471427	0.0177118	24648	4.36e-156	1	0	38.9	++++++?+-++?+++++++++++++?+++++++?-+
cg04028570	rs7553918	T	G	0.478222	0.0177363	24649	4.03e-160	1	0	35.8	++++++?+-++?+++++++++++++?+++++++?-+
cg04028570	rs7555046	C	T	0.249549	0.0141363	22106	9.645e-70	1	0	70.4	----+-??+--?---------+--????-----?--
cg04028570	rs7555271	G	C	0.0775182	0.0132541	15171	4.957e-09	1	0	59	---?+-??-?+?------?-???+????---?-?-+
cg04028570	rs7555310	A	G	0.17261	0.0104257	24208	1.445e-61	1	0	30.2	++++++?+-++?++++++?++++++?+++++++?++
cg04028570	rs7555424	A	G	0.172111	0.0104251	24202	3.142e-61	1	0	31.6	++++++?+-++?++++++?++++++?+++++++?++
cg04028570	rs7555652	A	G	-0.0834183	0.0145014	10802	8.796e-09	1	0	49.5	?-+??-????-??-??--?-??-??????--???--
cg04028570	rs7555683	T	C	-0.204786	0.0165044	13974	2.365e-35	1	0	47.1	---?-??-+--?--?---????????---??--?--
cg04028570	rs7556514	A	G	0.284672	0.0192702	18504	2.199e-49	1	0	0	+++?+??+-++?++?+++?+??+?????+++++?++
cg04028570	rs75618728	A	G	0.594912	0.0197479	24128	2.26e-199	1	0	46.7	++++++?+-++?++++++++++++??+++++++?++
cg04028570	rs75628065	C	A	-0.31892	0.0305674	17801	1.746e-25	1	0	0	+++?-+???+??+-?++++++?++?????++++?++
cg04028570	rs75678044	T	C	0.230444	0.0266974	19450	6.044e-18	1	0	0	++++++?+-++?++?+++?++++???????+++?++
cg04028570	rs75738890	A	C	-0.191564	0.0282634	22319	1.22e-11	1	0	46.1	----++?-?--?-+--+-------????-----?-+
cg04028570	rs75810186	T	C	0.159665	0.0135438	21267	4.459e-32	1	0	47.1	++++-+?++++??-++-+-+?+++????+++++?++
cg04028570	rs75916495	G	C	-0.204463	0.0162592	14468	2.889e-36	1	0	40.7	+++?+??+-++?++?+++??????+?+++??++?++
cg04028570	rs76022997	C	T	0.212524	0.0177425	21589	4.62e-33	1	0	0	------?----?--?---------????-----?--
cg04028570	rs76224494	G	C	0.458176	0.0184598	23824	5.43e-136	1	0	37.8	------??---?-------------?-------?+-
cg04028570	rs76228974	T	C	0.648726	0.0196148	24022	7.18e-240	1	0	58.4	++++++?+-++?+++++++++++++??++++++?++
cg04028570	rs76475555	G	C	0.838924	0.0319775	19237	1.07e-151	1	0	49.8	------?-?-??----?-------??-??-?--???
cg04028570	rs76569234	A	G	-0.196683	0.0166546	14451	3.485e-32	1	0	35.2	---?-??-+--?-+?---??????-?---??--?--
cg04028570	rs76615277	G	A	-0.366626	0.0265898	15162	3.002e-43	1	0	28.8	+++??+????+??++?++?+??+?????+++?+?++
cg04028570	rs76866990	A	G	-0.183407	0.012323	23374	4.23e-50	1	0	0	------?-+--?-------------???-----?--
cg04028570	rs76938567	A	C	-0.372848	0.0468247	12994	1.684e-15	1	0	3	---?--?-?-???+?+?-?-??-?????????-?--
cg04028570	rs77165143	G	C	0.749767	0.021381	22615	2.15e-269	1	0	54.3	------?-?--?---------?--???------?--
cg04028570	rs77210683	C	A	0.952798	0.0412962	16562	8.79e-118	1	0	20.6	---??-???-??-??-?---??--???-?----?-?
cg04028570	rs77264197	T	A	0.588716	0.0196607	24145	5.31e-197	1	0	44.5	------?-+--?------------??-------?--
cg04028570	rs77358868	A	G	0.40014	0.0421902	17399	2.443e-21	1	0	0	++++++?+?++?++?+++?+??+??????++?+???
cg04028570	rs77494867	T	C	-0.363957	0.0330117	15807	2.893e-28	1	0	22.8	---?-???---?-+--?-????-?????+??--?--
cg04028570	rs77631118	A	G	0.589561	0.0196545	24152	1.1e-197	1	0	45.1	++++++?+-++?++++++++++++??+++++++?++
cg04028570	rs77801326	A	G	-0.209418	0.0127451	22750	1.143e-60	1	0	8.6	------?-+--?------?--?--???------?--
cg04028570	rs77857771	G	C	0.64382	0.0196813	23207	1.05e-234	1	0	69.6	------?-+--?-------------?---?-?-?--
cg04028570	rs77943956	C	T	0.339283	0.0362216	15995	7.47e-21	1	0	29.4	---?--?+?-??--?-?-?-??-????-?-?--?+-
cg04028570	rs77950189	A	C	0.174635	0.0119209	18604	1.357e-48	1	0	36.8	+++?++??+?+?++++++?+??++???++++?+?++
cg04028570	rs77975286	A	G	0.32589	0.0162047	24151	5.93e-90	1	0	23.6	++++++?+-++?++++++++++++??+++++++?++
cg04028570	rs78000267	G	C	0.479491	0.0177633	24647	1.77e-160	1	0	29.1	------?----?-------------?-------?+-
cg04028570	rs78074297	G	A	0.662559	0.0201068	22975	3.97e-238	1	0	45.6	------?-?--?------------???------?--
cg04028570	rs78101098	A	T	0.45867	0.0184622	23824	3.02e-136	1	0	36.6	++++++??+++?+++++++++++++?+++++++?-+
cg04028570	rs78182622	T	G	-0.380281	0.0304656	7403	9.326e-36	1	0	0	---?-????????-???-??????????-??--?--
cg04028570	rs78216492	T	C	0.478303	0.0177565	24649	8.13e-160	1	0	27.7	++++++?++++?+++++++++++++?+++++++?-+
cg04028570	rs78216907	G	A	0.656314	0.0191832	24644	1.55e-256	1	0	61.7	------?-+--?-------------?-------?--
cg04028570	rs78250653	T	C	-0.35208	0.0256781	15883	8.687e-43	1	0	28.4	---??-????-??--?--?-??-?????-----?--
cg04028570	rs78282954	G	A	-0.352363	0.0126775	22403	5.08e-170	1	0	12.4	++++++?++++?++++++?+++++????+++++?++
cg04028570	rs78483052	C	G	0.478933	0.0177919	24647	1.33e-159	1	0	32.9	++++++?++++?+++++++++++++?+++++++?-+
cg04028570	rs78512685	G	A	-0.17712	0.0249216	22308	1.185e-12	1	0	22	++++-+?+?++?+-+++++++-++????+++++?+-
cg04028570	rs78570845	G	A	-0.210528	0.0200137	12207	7.049e-26	1	0	53.1	+++?+???-?+??+?-?+????+?????+??++?-+
cg04028570	rs78862957	A	G	-0.548143	0.0094897	22748	0	1	0	77.5	------??+--?------------???------?--
cg04028570	rs78869873	G	A	-0.410031	0.0377909	20197	1.994e-27	1	0	13.7	+++?++?+?+??+-+-++++++++?????-+++?++
cg04028570	rs78872363	A	G	0.368163	0.0283905	19665	1.862e-38	1	0	5.5	+++++????++?+-+++++?+?++????+++++?++
cg04028570	rs78885259	A	C	0.639672	0.0201272	22989	1.17e-221	1	0	44.7	++++++?+?++?++++++++++++???++++++?++
cg04028570	rs78930455	A	G	0.398866	0.0287419	20270	8.67e-44	1	0	19.7	++++++???++?+-+++++?+?++????+++++?++
cg04028570	rs78942275	T	G	-0.581782	0.0096273	19845	0	1	0	83.5	------??+?-?------?--?--????-----?--
cg04028570	rs79235483	A	C	0.147758	0.0114848	19785	7.036e-38	1	0	33.7	++++++??+?+?++++++?++?++???++++?+?++
cg04028570	rs79322592	C	A	0.156699	0.012625	17084	2.255e-35	1	0	33.9	------??+?-?---+--?--??-????-----?++
cg04028570	rs79329865	T	C	0.632748	0.0197907	23530	2.68e-224	1	0	56.3	++++++?+-++?++++++++++++???++++++?++
cg04028570	rs79360971	C	A	0.640684	0.0190586	24646	9.65e-248	1	0	67.9	------?-+--?-------------?-------?--
cg04028570	rs79448442	T	C	0.636978	0.0202985	22984	3.73e-216	1	0	41.1	++++++?+?++?++++++++++++???++++++?++
cg04028570	rs79500069	C	T	0.653487	0.0195468	24034	4.7e-245	1	0	60.7	------?-+--?-------------??------?--
cg04028570	rs79563598	T	A	0.645382	0.0201956	22989	4.39e-224	1	0	45.5	------?-?--?------------???------?--
cg04028570	rs79793948	T	A	0.645108	0.0201993	22989	8.13e-224	1	0	46.2	------?-?--?------------???------?--
cg04028570	rs79928363	A	G	0.541801	0.0207641	22694	4.36e-150	1	0	47.9	++++++??-++?++++++++++++???++++++?++
cg04028570	rs79945145	G	A	-0.381858	0.0295503	22255	3.368e-38	1	0	32	++++++?+-++?++++?+++++++?????++++?++
cg04028570	rs79998311	A	G	0.658395	0.025297	14390	2.48e-149	1	0	57	?++??+????+??++?++++??++???+?+++??++
cg04028570	rs80000012	A	G	1.00956	0.0431112	15594	2.83e-121	1	0	2.9	++???+???+??????+++++?++???+?++++?+?
cg04028570	rs80109177	T	G	0.58957	0.0196576	24152	1.25e-197	1	0	45.2	++++++?+-++?++++++++++++??+++++++?++
cg04028570	rs80260298	G	A	0.173235	0.0119174	18604	7.133e-48	1	0	33.4	---?--??-?-?------?-??--???----?-?--
cg04028570	rs8179377	C	T	0.175951	0.0106172	24156	1.105e-61	1	0	47.3	----+-?-+--?------------??-------?--
cg04028570	rs841152	G	A	0.461333	0.0174493	24644	4.95e-154	1	0	43.6	------?-+--?-------------?-------?+-
cg04028570	rs841154	C	T	0.461396	0.0174368	24644	2.73e-154	1	0	44.3	------?-+--?-------------?-------?+-
cg04028570	rs841158	T	C	0.21381	0.0129302	22124	2.032e-61	1	0	58.4	++++++??-++?+++-++++++++????+++++?++
cg04028570	rs841159	T	C	0.12351	0.0101481	22060	4.448e-34	1	0	33.7	++++++??-++?+++-++++++++????+++++?++
cg04028570	rs841163	T	C	0.46213	0.0174227	24648	5.04e-155	1	0	44.6	++++++?+-++?+++++++++++++?+++++++?-+
cg04028570	rs841164	G	A	0.130723	0.00968	24156	1.474e-41	1	0	43.9	------?-+--?---+----+---??-------?--
cg04028570	rs841165	C	T	0.461274	0.0174262	24644	2.14e-154	1	0	44.6	------?-+--?-------------?-------?+-
cg04028570	rs841167	C	T	0.462207	0.0174354	24644	7.48e-155	1	0	44.2	------?-+--?-------------?-------?+-
cg04028570	rs841168	G	C	0.462207	0.0174354	24644	7.48e-155	1	0	44.2	------?-+--?-------------?-------?+-
cg04028570	rs841169	G	C	0.461904	0.0174403	24642	1.45e-154	1	0	44	------?-+--?-------------?-------?+-
cg04028570	rs841170	C	G	0.462016	0.0174394	24644	1.18e-154	1	0	44.7	++++++?+-++?+++++++++++++?+++++++?-+
cg04028570	rs870062	T	G	-0.17768	0.0159943	13209	1.135e-28	1	0	36.4	---?-???+--?--?---????????---??--?--
cg04028570	rs9426176	A	G	0.0220529	0.0105885	22721	0.03728	1	0	22.9	---+--??--+?-++-+++++-++???---+-+?++
cg04028570	rs9426228	T	G	0.0229451	0.0108222	22734	0.03399	1	0	13.5	-+----??+-+?-++-+++-+-++???-+-+++?++
cg04028570	rs9435891	T	C	-0.078342	0.0103862	20225	4.596e-14	1	0	37.4	--+-+-???--??-----?-?+-???-------?--
cg04028570	rs9435892	T	A	-0.0784095	0.0107738	18791	3.394e-13	1	0	40	++-+-+????+??+++++?+?-+???+++++++?++
cg04028570	rs9435894	A	G	0.563533	0.0196279	23478	2.79e-181	1	0	56.5	++++++?+-++?++++++++++++??+?+++++?++
cg04028570	rs9435919	C	T	-0.0772549	0.0107656	18770	7.173e-13	1	0	37.2	++-+++????+??+++++?+?-+???+++++++?++
cg04028570	rs9435920	T	C	-0.0761455	0.0104037	20230	2.497e-13	1	0	37.4	--+-+-???--??-----?-?+-???-------?--
cg04028570	rs9435921	T	G	-0.0784095	0.0107738	18791	3.394e-13	1	0	40	--+-+-????-??-----?-?+-???-------?--
cg04028570	rs9435924	C	T	0.596416	0.0264933	13003	3.17e-112	1	0	41.8	?--??-????-??--?----??--?????--???--
cg04028570	rs9435925	C	G	0.588742	0.0264248	13003	5.79e-110	1	0	48.8	?++??+????+??++?++++??++?????++???++
cg04028570	rs9439334	T	C	0.133139	0.014548	22538	5.604e-20	1	0	27.8	++++-+?++++??-++++-+++++??+++++?+?++
cg04028570	rs9439343	A	G	0.127626	0.014299	23022	4.436e-19	1	0	27.5	++++--?++++??-++++-++++++?+++++?+?++
cg04028570	rs945955	A	G	-0.327158	0.0143925	16377	2.2e-114	1	0	18.2	---??-????-??--?--?-??--????-----?--
cg04028570	rs946697	C	G	-0.191756	0.0098345	23333	1.136e-84	1	0	56.2	------?-+--?-------------???-----?--
cg04028570	rs946699	C	T	-0.200322	0.0100131	22844	4.88e-89	1	0	59.6	++++++?+-++?++++++++++++????+++++?++
cg04028570	rs946761	T	C	0.217801	0.0124148	15182	6.66e-69	1	0	63.7	+++?+??+-++?++?+++??+???+?+++??++?++
cg04028570	rs946764	A	C	0.218236	0.0124148	15171	3.586e-69	1	0	64.1	+++?+??+-++?++?+++??+???+?+++??++?++
cg04028570	rs954474	T	C	-0.204715	0.0162163	14472	1.556e-36	1	0	38.3	---?-??-+--?--?---??????-?---??--?--
cg04028570	rs954475	G	T	-0.20393	0.0161964	14465	2.364e-36	1	0	42.7	+++?+??+-++?++?+++??????+?+++??++?++
cg04028570	rs9629004	A	G	0.269116	0.0141814	23099	2.657e-80	1	0	57.2	++++++?+-++?++++-+?++-++???++++++?++
cg04028570	rs9633404	T	A	0.264307	0.0141451	23087	6.505e-78	1	0	56.2	------?-+--?----+-?-----???------?--
cg04028570	rs9651175	G	T	0.176475	0.0106509	23372	1.166e-61	1	0	28.8	------?-+--?------?--?--??-------?--
cg04028570	rs9651176	A	G	0.175905	0.0106566	23372	3.286e-61	1	0	31.3	++++++?+-++?++++++?++?++??+++++++?++
cg04028570	rs9651177	T	C	0.176093	0.0106515	23372	2.15e-61	1	0	27.5	++++++?+-++?++++++?++?++??+++++++?++
cg04028570	rs9658821	C	A	-0.363059	0.0301966	12059	2.684e-33	1	0	41.4	?++??+????+??++?++?+??+??????++???++
cg04028570	rs9659280	A	T	-0.363059	0.0301966	12059	2.684e-33	1	0	41.4	?--??-????-??--?--?-??-??????--???--
cg04028570	rs9659424	A	G	0.256924	0.0153744	19082	1.088e-62	1	0	62.8	+++?++??-?+?++++-+?+??+++??++++?+?++
cg04028570	rs9660769	G	C	0.184448	0.0104973	24206	4.11e-69	1	0	34.2	------?-+--?------?------?-------?--
cg04028570	rs9662041	A	T	0.174151	0.0104258	24210	1.23e-62	1	0	26.9	++++++?+-++?++++++?++++++?+++++++?++
cg04028570	rs9662385	C	T	0.176757	0.0118821	18525	4.725e-50	1	0	33.3	---?--????-?------?-??---??----?-?--
cg04028570	rs9725382	A	G	-0.374599	0.0222029	21939	7.278e-64	1	0	18.9	------?----?------?----?????-----?--
cg04028570	rs9729624	G	A	-0.372901	0.0267317	15162	3.156e-44	1	0	31.6	+++??+????+??++?++?+??+?????+++?+?++
cg04028570	rs9787213	C	T	0.129389	0.0107792	23089	3.398e-33	1	0	54.6	----+-??+-+?-------------?--+--?-?--
cg04028570	rs9787332	C	T	0.138966	0.0103457	24621	3.912e-41	1	0	53.4	----+-?-+-+?---------+---?-------?--
cg04028570	rs980398	G	A	0.124224	0.0097761	24634	5.416e-37	1	0	45.1	----+-?-+--?---------+---?-------?--
cg08260406	chr1:247732305:D	D	I	0.105385	0.0126992	12950	1.054e-16	1	0	14.6	?++??+????+??++?++++??++???+??+???++
cg08260406	chr1:247752627:I	I	D	0.458545	0.0477616	7440	7.94e-22	1	0	17.7	??????????-??--??-????--??????????--
cg08260406	chr1:247818814:D	D	I	0.0238369	0.0120256	15389	0.04746	1	0	60.2	+-++-+??+?-?++?+++++??+-????-???+?-+
cg08260406	chr1:247823402:I	I	D	0.0247392	0.0120234	15388	0.03963	1	0	57.4	-+--+-??-?+?--?-----??-+????+???-?+-
cg08260406	chr1:247839790:D	D	I	0.0260287	0.0120446	15368	0.03069	1	0	57.3	+-++-+??+?-?++?+++++??+-????-???+?-+
cg08260406	chr1:247850393:I	I	D	0.0479566	0.0126791	19902	0.0001554	1	0	21	---++-??-?+?---+--+-----????---?-?--
cg08260406	chr1:247880570:D	D	I	0.504026	0.0234384	13668	1.42e-102	1	0	37.7	?++??+????+??++?++++??++???+?++???++
cg08260406	chr1:247884952:D	D	I	0.354923	0.0189244	13668	1.769e-78	1	0	35.1	?++??+????+??++?++++??++???+?++???++
cg08260406	chr1:247888787:D	D	I	0.413828	0.0220861	13668	2.47e-78	1	0	35	?++??+????+??++?++++??++???+?++???-+
cg08260406	chr1:247900721:D	D	I	0.490227	0.0194102	20716	9.7e-141	1	0	33.3	+++?++??-?+?++++++++++++??+++++?+?++
cg08260406	chr1:247907755:I	I	D	0.494182	0.0230757	13668	9.55e-102	1	0	29.6	?--??-????-??--?----??--???-?--???--
cg08260406	chr1:247908691:I	I	D	0.494182	0.0230757	13668	9.55e-102	1	0	29.6	?--??-????-??--?----??--???-?--???--
cg08260406	chr1:247908719:I	I	D	0.451558	0.0185849	21175	2.11e-130	1	0	61.6	------??+?-?------------??-----?-?--
cg08260406	chr1:247920201:D	D	I	0.598619	0.0213086	20716	1.2e-173	1	0	47.4	+++?++??-?+?++++++++++++??+++++?+?++
cg08260406	chr1:247920508:I	I	D	0.572554	0.0210983	20510	0	1	0	57.7	------??+?-?------------??-?---?-?--
cg08260406	chr1:247922659:D	D	I	0.603586	0.0211487	21175	3.73e-179	1	0	48.3	++++++??-?+?++++++++++++??+++++?+?++
cg08260406	chr1:247924896:I	I	D	0.381456	0.0171209	18693	5.76e-110	1	0	57.6	------??+?-?---+--------??????-?-?--
cg08260406	chr1:247928158:I	I	D	0.588796	0.0214673	19902	1.29e-165	1	0	44.7	------??-?-?------------????---?-?--
cg08260406	chr1:247931044:D	D	I	0.66193	0.0261495	13668	2.28e-141	1	0	56.3	?++??+????+??++?++++??++???+?++???++
cg08260406	chr1:247931143:D	D	I	0.507116	0.0247697	12563	3.73e-93	1	0	0	?++??+????+??++?++?+??++?????++???++
cg08260406	chr1:247934449:D	D	I	0.653923	0.0217585	20011	1.96e-198	1	0	49.3	++++++????+?++++++++++++???++++?+?++
cg08260406	chr1:247934739:D	D	I	0.658401	0.0218234	20011	5.95e-200	1	0	49.4	++++++????+?++++++++++++???++++?+?++
cg08260406	chr1:247936187:D	D	I	0.654472	0.0217487	20011	6.08e-199	1	0	49.3	++++++????+?++++++++++++???++++?+?++
cg08260406	chr1:247938139:I	I	D	0.657455	0.0218854	20011	2.88e-198	1	0	50.7	------????-?------------???----?-?--
cg08260406	chr1:247941523:I	I	D	0.309445	0.0188451	13668	1.366e-60	1	0	41	?--??-????-??--?----??--???-?--???--
cg08260406	chr1:247943968:D	D	I	0.253614	0.0150127	20127	5.045e-64	1	0	60.6	++++++??-?+?++++++?+++++???++++?+?++
cg08260406	chr1:247945211:I	I	D	0.268253	0.0155502	19672	1.104e-66	1	0	56.5	---?--??+?-?----+-?-----???----?-?--
cg08260406	chr1:247946104:I	I	D	0.271453	0.0153447	20132	4.975e-70	1	0	57.2	------??+?-?----+-?-----???----?-?--
cg08260406	chr1:247946469:D	D	I	0.270747	0.0153881	20132	2.712e-69	1	0	58.2	++++++??-?+?++++-+?+++++???++++?+?++
cg08260406	chr1:247948413:D	D	I	0.270718	0.0153357	20132	9.682e-70	1	0	58.3	++++++??-?+?++++-+?+++++???++++?+?++
cg08260406	chr1:247950488:D	D	I	0.271294	0.0153459	20132	0	1	0	58.3	++++++??-?+?++++-+?+++++???++++?+?++
cg08260406	chr1:247950735:I	I	D	0.271294	0.0153459	20132	6.129e-70	1	0	58.3	------??+?-?----+-?-----???----?-?--
cg08260406	chr1:247950830:D	D	I	0.285497	0.0188894	13233	1.306e-51	1	0	54.7	?++??+????+??++?-+?+??++???+?++???++
cg08260406	chr1:247951688:D	D	I	0.637166	0.020979	20567	1.3e-202	1	0	70.8	++++++??-?+?++++++++++++???++++?+?++
cg08260406	chr1:247952151:D	D	I	0.285165	0.0189393	13233	0	1	0	51.9	?++??+????+??++?-+?+??++???+?++???++
cg08260406	chr1:247952158:D	D	I	0.295088	0.016697	18598	6.753e-70	1	0	57.8	+++?-+??-?+?++++-+?+??++???++++?+?++
cg08260406	chr1:247952240:I	I	D	0.262326	0.019522	12554	3.65e-41	1	0	47.3	?--??-????-??--?--?-??--?????--???--
cg08260406	chr1:247955613:D	D	I	0.285759	0.0189063	13233	1.301e-51	1	0	53.2	?++??+????+??++?-+?+??++???+?++???++
cg08260406	chr1:247956722:D	D	I	0.272386	0.0153566	20132	2.157e-70	1	0	58.3	++++++??-?+?++++-+?+++++???++++?+?++
cg08260406	chr1:247958690:D	D	I	0.274091	0.0153392	20132	2.067e-71	1	0	59.3	++++++??-?+?++++-+?+++++???++++?+?++
cg08260406	chr1:247960408:D	D	I	0.27333	0.0153323	20132	4.36e-71	1	0	59.1	++++++??-?+?++++-+?+++++???++++?+?++
cg08260406	chr1:247964297:I	I	D	0.269028	0.0151919	20131	3.602e-70	1	0	60.4	------??+?-?----+-?-----???----?-?--
cg08260406	chr1:247978541:I	I	D	0.270018	0.0154733	19673	3.41e-68	1	0	57	---?--??+?-?----+-?-----???----?-?--
cg08260406	chr1:247987168:D	D	I	0.645864	0.0207011	21175	1.08e-213	1	0	70.4	++++++??-?+?++++++++++++??+++++?+?++
cg08260406	chr1:247989025:D	D	I	0.597514	0.0201395	21174	1.94e-193	1	0	69.5	++++++??-?+?++++++++++++??+++++?+?++
cg08260406	chr1:247989610:I	I	D	0.166254	0.0114404	21175	7.571e-48	1	0	54.4	----+-??+?-?---------+--??-----?-?--
cg08260406	chr1:247989967:I	I	D	0.166623	0.01145	21175	5.658e-48	1	0	52.2	----+-??+?-?---------+--??-----?-?--
cg08260406	chr1:247992353:D	D	I	0.186454	0.0141128	13662	7.516e-40	1	0	46	?++??+????+??-+?++++??++???+?++???++
cg08260406	chr1:247992683:I	I	D	0.672002	0.0211507	20619	1.57e-221	1	0	61.4	------????-?------------??-----?-?--
cg08260406	chr1:247994379:D	D	I	0.648733	0.0206125	21175	2.05e-217	1	0	70.6	++++++??-?+?++++++++++++??+++++?+?++
cg08260406	chr1:247995978:I	I	D	0.639974	0.0203652	21175	9.23e-217	1	0	70.7	------??+?-?------------??-----?-?--
cg08260406	chr1:247999570:D	D	I	0.254742	0.024236	6615	7.695e-26	1	0	3.7	?++??????????++?++???????????++???++
cg08260406	chr1:248006180:I	I	D	0.285313	0.0204053	11914	1.999e-44	1	0	44	?--???????-??--?--?-??--???-??-???+-
cg08260406	chr1:248006660:D	D	I	-0.0873942	0.0162577	7827	7.635e-08	1	0	49	---?-?????-??-???-??????????-???-?+-
cg08260406	chr1:248011097:I	I	D	0.509152	0.0249507	13668	1.47e-92	1	0	45.7	?--??-????-??--?----??--???-?--???+-
cg08260406	chr1:248011486:D	D	I	0.47916	0.0200458	21174	2.83e-126	1	0	50.4	++++++??+?+?++++++++++++??+++++?+?-+
cg08260406	chr1:248016442:D	D	I	0.126829	0.0113492	20563	5.392e-29	1	0	60.1	++++-+??-?-?+++++++++-++???++++?+?++
cg08260406	chr1:248037277:D	D	I	0.135586	0.0126851	18777	1.151e-26	1	0	73.9	+++?-+??+?+?+++-++++--++???+?++???--
cg08260406	chr1:248040710:D	D	I	-0.14055	0.0198428	8301	1.409e-12	1	0	0	?--???????-??+-?+-?????-?????--???--
cg08260406	chr1:248059779:I	I	D	-0.296048	0.0143437	19466	1.21e-94	1	0	7.9	++++++??+?+?++++++?+++++????+++?+?++
cg08260406	chr1:248060246:I	I	D	-0.206257	0.0106167	19901	4.508e-84	1	0	62.7	++++++??-?+?++++++++++++????+++?+?++
cg08260406	chr1:248063886:D	D	I	-0.360195	0.0135999	19467	1.44e-154	1	0	19.1	------??-?-?------?-----????---?-?--
cg08260406	chr1:248067622:I	I	D	-0.376103	0.0414406	12059	1.129e-19	1	0	0	?++??+????+??++?-+?+??+??????++???++
cg08260406	chr1:248073856:I	I	D	-0.20385	0.0149871	10892	3.912e-42	1	0	73.2	+-+++???+?+?++?+++??+???????+???+?++
cg08260406	chr1:248080131:D	D	I	-0.507827	0.0142591	12568	8.47e-278	1	0	50	?--??-????-??--?--?-??--?????--???--
cg08260406	chr1:248082544:D	D	I	-0.4682	0.0135069	14339	2.78e-263	1	0	69.6	-??--???-?-?----?-??----????-???-?--
cg08260406	chr1:248082570:D	D	I	-0.375633	0.0211946	19466	2.785e-70	1	0	36.4	------??+?-?------?-----????---?-?--
cg08260406	chr1:248087296:D	D	I	-0.487161	0.0142374	11829	1.35e-256	1	0	40.6	?--??-????-??--?--?-??--??????-???--
cg08260406	chr1:248092902:D	D	I	-0.467235	0.0141078	12365	1.59e-240	1	0	60.6	-----???-?-?----?-??--??????-???-?--
cg08260406	chr1:248098736:I	I	D	-0.559218	0.0129164	12566	0	1	0	50.9	?++??+????+??++?++?+??++?????++???++
cg08260406	chr1:248114375:D	D	I	-0.379882	0.0238652	18958	4.766e-57	1	0	20.7	------??-?-?------?----?????---?-?--
cg08260406	chr1:248117234:D	D	I	-0.352409	0.034107	7296	5.027e-25	1	0	35.9	?--??????????-???-????-???????-???+-
cg08260406	chr1:248117922:D	D	I	-0.351924	0.0329043	8915	1.07e-26	1	0	37	?--??????????-???-?-??-??????--???--
cg08260406	chr1:248118262:D	D	I	-0.3557	0.0310117	11341	1.869e-30	1	0	17.7	?--??-????-??--?--?-??-???????-???--
cg08260406	chr1:248120455:D	D	I	-0.367502	0.0300693	12058	2.376e-34	1	0	24.7	?--??-????-??--?--?-??-??????--???--
cg08260406	chr1:248123247:D	D	I	-0.348533	0.0320102	9504	1.313e-27	1	0	36.2	?--??-???????-???-?-??-??????--???--
cg08260406	chr1:248135672:D	D	I	0.465882	0.0232843	16851	4.65e-89	1	0	45.1	+++?++??-?+?++?+-+?+??+????++++?+?++
cg08260406	chr1:248135934:D	D	I	0.462779	0.0282058	11473	1.697e-60	1	0	30	?++??+????+??+??-+?+??+????+?++???++
cg08260406	chr1:248135949:I	I	D	0.462779	0.0282058	11473	1.697e-60	1	0	30	?--??-????-??-??+-?-??-????-?--???--
cg08260406	chr1:248221975:D	D	I	0.207656	0.0191039	18651	1.605e-27	1	0	0	++++++??+?+?++?+++++++++????+++?+?++
cg08260406	chr1:248303769:D	D	I	0.236163	0.0281241	17656	4.574e-17	1	0	0	++++++??+?+?++?++++++++??????++?+?++
cg08260406	chr1:248356898:I	I	D	-0.0426603	0.0110936	17226	0.0001203	1	0	52.9	+--+-+????+??-+--+?+?--???+--++???++
cg08260406	chr1:248365586:I	I	D	-0.0496859	0.0105207	18956	2.328e-06	1	0	47.3	+--+-+????+?+-++-+?+?--???+--++?+?++
cg08260406	chr1:248366067:I	I	D	-0.048087	0.0128422	12721	0.0001808	1	0	55.9	?--??+????+??-+?-+?+??-????-?++???++
cg08260406	chr1:248414231:I	I	D	0.149757	0.0113583	20280	1.074e-39	1	0	33.4	---?--??-?-?------?-----??-----?-?--
cg08260406	chr1:248422195:I	I	D	0.167174	0.0142002	13232	5.397e-32	1	0	42.6	?--??-????-??--?--?-??--???-?--???--
cg08260406	chr1:248434711:I	I	D	0.177533	0.0115111	19936	1.152e-53	1	0	42.5	---?--??+?-?------?--?--??-----?-?--
cg08260406	chr1:248437247:I	I	D	0.171027	0.0114343	20395	1.396e-50	1	0	26.5	------??-?-?------?--?--??-----?-?--
cg08260406	chr1:248443913:D	D	I	0.186265	0.0142466	13233	0	1	0	21	?++??+????+??++?++?+??++???+?++???++
cg08260406	chr1:248443916:D	D	I	0.186265	0.0142466	13233	4.616e-39	1	0	21	?++??+????+??++?++?+??++???+?++???++
cg08260406	chr1:248443967:I	I	D	0.190536	0.0141576	13230	2.755e-41	1	0	9.1	?--??-????-??--?--?-??--???-?--???--
cg08260406	chr1:248443972:I	I	D	0.186197	0.0142449	13233	0	1	0	20.2	?--??-????-??--?--?-??--???-?--???--
cg08260406	chr1:248443974:I	I	D	0.186197	0.0142449	13233	4.815e-39	1	0	20.2	?--??-????-??--?--?-??--???-?--???--
cg08260406	chr1:248443995:I	I	D	0.18534	0.0142463	13233	1.078e-38	1	0	17.6	?--??-????-??--?--?-??--???-?--???--
cg08260406	chr1:248444008:I	I	D	0.18534	0.0142463	13233	1.078e-38	1	0	17.6	?--??-????-??--?--?-??--???-?--???--
cg08260406	chr1:248444141:I	I	D	0.165957	0.0114703	19915	1.921e-47	1	0	28.4	---?--??-?-?------?--?--??-----?-?--
cg08260406	chr1:248448245:I	I	D	0.173512	0.0114348	20395	5.25e-52	1	0	25.5	------??-?-?------?--?--??-----?-?--
cg08260406	chr1:248450088:I	I	D	0.164558	0.0113537	20393	1.325e-47	1	0	17.6	------??-?-?------?--?--??-----?-?--
cg08260406	chr1:248456058:I	I	D	-0.17741	0.0162524	13003	9.677e-28	1	0	0	?++??+????+??-+?++++??++?????++???++
cg08260406	chr1:248457198:I	I	D	0.174897	0.0114501	20395	1.126e-52	1	0	28.5	------??-?-?------?--?--??-----?-?--
cg08260406	chr1:248458875:D	D	I	-0.176063	0.0133621	19902	1.202e-39	1	0	7.3	------??+?-?-+----------????---?-?--
cg08260406	chr1:248467439:I	I	D	0.190933	0.0142738	13233	8.3e-41	1	0	26.5	?--??-????-??--?--?-??--???-?--???--
cg08260406	chr1:248469282:I	I	D	0.191723	0.0142899	13233	4.829e-41	1	0	26.2	?--??-????-??--?--?-??--???-?--???--
cg08260406	chr1:248474416:D	D	I	0.171239	0.0114721	20132	2.213e-50	1	0	32.1	++++++??-?+?++++++?+++++???++++?+?++
cg08260406	chr1:248474927:I	I	D	0.169267	0.0114711	20132	2.815e-49	1	0	31.4	------??+?-?------?-----???----?-?--
cg08260406	chr1:248474981:I	I	D	0.170233	0.0116805	19328	0	1	0	30.8	---?--??-?-?------?--?--???----?-?--
cg08260406	chr1:248475901:D	D	I	0.170346	0.0116693	19327	2.904e-48	1	0	29.4	+++?++??+?+?++++++?++?++???++++?+?++
cg08260406	chr1:248476839:I	I	D	0.183472	0.0141931	13233	3.177e-38	1	0	23.5	?--??-????-??--?--?-??--???-?--???--
cg08260406	chr1:248477139:I	I	D	0.171236	0.0114738	20132	2.296e-50	1	0	33	------??+?-?------?-----???----?-?--
cg08260406	chr1:248478866:I	I	D	0.170379	0.011297	20740	2.136e-51	1	0	27.1	------??-?-?------?-----??-----?-?--
cg08260406	chr1:248481892:D	D	I	0.183024	0.0141868	13233	4.444e-38	1	0	24.8	?++??+????+??++?++?+??++???+?++???++
cg08260406	chr1:248482618:D	D	I	0.170718	0.0112896	20740	0	1	0	30.1	++++++??-?+?++++++?+++++??+++++?+?++
cg08260406	chr1:248483774:I	I	D	0.169795	0.0112908	20740	4.117e-51	1	0	32.1	------??+?-?------?-----??-----?-?--
cg08260406	chr1:248488128:I	I	D	0.183446	0.0141933	13233	3.26e-38	1	0	24	?--??-????-??--?--?-??--???-?--???--
cg08260406	chr1:248490940:D	D	I	0.173649	0.0116926	19411	6.843e-50	1	0	31.5	++++++??-?+?++++++?+++++??++?++???++
cg08260406	chr1:248493046:I	I	D	0.171344	0.0112946	20740	5.552e-52	1	0	28.7	------??-?-?------?-----??-----?-?--
cg08260406	chr1:248499255:D	D	I	-0.168465	0.0156125	14714	3.82e-27	1	0	22.5	---?--??+?-?-+?---?-??-?????--??-?--
cg08260406	chr1:248511750:D	D	I	0.183843	0.0137512	13873	9.14e-41	1	0	55.7	+++?+???-?+?++?+++??+?+????++???+?++
cg08260406	chr1:248516675:I	I	D	0.225034	0.0209631	5017	6.988e-27	1	0	40.9	?--???????-??-??--?????????-??????--
cg08260406	chr1:248517332:I	I	D	0.205374	0.0142362	11167	3.539e-47	1	0	43.9	---?-?????-?--?---??-?????---???-?--
cg08260406	chr1:248518266:D	D	I	0.204532	0.014243	11167	9.198e-47	1	0	42.7	+++?+?????+?++?+++??+?????+++???+?++
cg08260406	chr1:248518500:I	I	D	-0.176019	0.0159369	13762	2.324e-28	1	0	43.9	+++?+???-?+?+-?+++????+???+++???+?++
cg08260406	chr1:248520080:D	D	I	0.212522	0.0210857	5015	6.845e-24	1	0	41.4	?++???????+??+??++?????????+??????++
cg08260406	chr1:248521658:D	D	I	-0.16601	0.0176175	11001	4.384e-21	1	0	40.6	---?-???+?-?-+?---????????---???-?--
cg08260406	chr1:248522575:D	D	I	-0.165616	0.0176493	11001	6.369e-21	1	0	39.4	---?-???+?-?-+?---????????---???-?--
cg08260406	chr1:248525328:I	I	D	-0.188178	0.0189003	10393	2.366e-23	1	0	19.9	+++?+???-?+?+-?+++?????????++???+?++
cg08260406	chr1:248530644:D	D	I	-0.185913	0.0264644	5019	2.141e-12	1	0	1.9	?--???????-??+??--?????????-??????--
cg08260406	chr1:248531035:I	I	D	-0.185125	0.018604	11001	2.501e-23	1	0	45.5	+++?+???-?+?+-?+++????????+++???+?++
cg08260406	chr1:248533336:I	I	D	-0.212195	0.0259186	5019	2.679e-16	1	0	0	?++???????+??-??++?????????+??????++
cg08260406	chr1:248533361:D	D	I	-0.19171	0.0183637	11002	1.634e-25	1	0	48.2	---?-???+?-?-+?---????????---???-?--
cg08260406	chr1:248539941:D	D	I	-0.198561	0.0261997	5019	0	1	0	0	?--???????-??+??--?????????-??????--
cg08260406	chr1:248545158:D	D	I	0.198229	0.0145292	11110	2.207e-42	1	0	60.7	+++?+???-?+?++?+++??+??????++???+?++
cg08260406	chr1:248545836:I	I	D	0.230762	0.0213756	5016	3.613e-27	1	0	50.7	?--???????-??-??--?????????-??????--
cg08260406	chr1:248552408:I	I	D	-0.182753	0.0185651	10998	7.284e-23	1	0	45.4	+++?+???-?+?+-?+++????????+++???+?++
cg08260406	chr1:248552562:D	D	I	-0.184509	0.0185657	10999	0	1	0	42.9	---?-???+?-?-+?---????????---???-?--
cg08260406	chr1:248567300:D	D	I	-0.196514	0.026219	5019	6.625e-14	1	0	0	?--???????-??+??--?????????-??????--
cg08260406	chr1:248572563:D	D	I	-0.194365	0.0201335	9229	4.737e-22	1	0	60.5	?--?-???+?-?-+?---????????---???-?--
cg08260406	chr1:248574323:I	I	D	-0.207465	0.026016	5019	1.53e-15	1	0	0	?++???????+??-??++?????????+??????++
cg08260406	chr1:248842147:D	D	I	0.126546	0.0192269	12059	4.65e-11	1	0	2.9	?++??+????+??-+?++?+??+??????++???-+
cg08260406	chr1:248847342:D	D	I	0.131123	0.0188862	12810	3.845e-12	1	0	12.3	?++?-+????+??-?+++?+??++???+?++???-+
cg08260406	chr1:248855220:I	I	D	0.114189	0.0180234	13668	2.364e-10	1	0	43.3	?--??-????-??+-?--+-??--???-?--???+-
cg08260406	chr1:248856023:I	I	D	0.119825	0.0151988	20286	3.175e-15	1	0	41.6	----+-??-?-??+----+-----??-----?-?+-
cg08260406	chr1:248857217:D	D	I	0.12641	0.0153098	20287	1.497e-16	1	0	42.1	++++-+??-?+??-++++-+++++??+++++?+?-+
cg08260406	chr1:248867990:D	D	I	0.122192	0.0170523	15684	0	1	0	47.9	+++?-+????+??-?+++-+??++????+++?+?-+
cg08260406	chr1:248868119:D	D	I	0.120855	0.0155396	19013	7.413e-15	1	0	50.9	++++-+??-?+??-++++-+++++????+++?+?-+
cg08260406	chr1:248870681:I	I	D	0.115946	0.0198172	11243	4.892e-09	1	0	53.7	?--??-????-??+??--+-??-??????--???+-
cg08260406	chr1:248871566:I	I	D	0.112245	0.0194235	11243	7.523e-09	1	0	53.4	?--??-????-??+??--+-??-??????--???+-
cg08260406	chr1:248872166:D	D	I	0.113055	0.016197	17254	2.952e-12	1	0	53.2	++++-+??+?+??-?+++-++++?????+++?+?-+
cg08260406	chr1:248873601:D	D	I	0.123023	0.0166044	16794	1.272e-13	1	0	55.5	+++?-+??-?+??-?+++-++++?????+++?+?-+
cg08260406	chr1:248877865:D	D	I	0.118966	0.0164585	17254	4.892e-13	1	0	52.9	++++-+??-?+??-?+++-++++?????+++?+?-+
cg08260406	chr1:248880227:I	I	D	0.109606	0.0161984	17235	1.32e-11	1	0	52.9	----+-??-?-??+?---+----?????---?-?+-
cg08260406	chr1:249073147:D	D	I	0.0812375	0.0119389	19014	1.014e-11	1	0	49.9	++++--??+?+??-++-+-+++++????+++?+?++
cg08260406	chr1:249074572:I	I	D	0.0713742	0.013262	13003	7.373e-08	1	0	55.7	?--??-????-??+-?+-+-??--?????--???--
cg08260406	rs1007593	T	C	0.173022	0.0105499	24644	1.902e-60	1	0	49.7	++++-+?+-++?+++++++++-+++?+++++++?++
cg08260406	rs10127803	A	T	0.17041	0.0105765	23577	2.096e-58	1	0	29.2	++++++?+-++?++++++?++++++??++++++?++
cg08260406	rs10157089	A	G	0.170471	0.0104261	24214	4.325e-60	1	0	29.2	++++++?+-++?++++++?++++++?+++++++?++
cg08260406	rs10158180	C	T	0.170893	0.010438	24183	3.021e-60	1	0	26.3	------?----?------?------?-------?--
cg08260406	rs10158431	A	G	0.180631	0.0105054	24180	2.943e-66	1	0	35.8	++++++?+-++?++++++?++++++?+++++++?++
cg08260406	rs10159227	G	C	0.153596	0.0108555	22556	1.891e-45	1	0	34.3	------??---?------?--?--??-------?--
cg08260406	rs10218489	G	T	0.175884	0.0112754	20999	7.396e-55	1	0	30	------??-?-?------?--?---??------?--
cg08260406	rs10443205	G	A	0.591663	0.0194115	23532	4.79e-204	1	0	43.2	------?-+--?------------???------?--
cg08260406	rs10449726	T	A	-0.36391	0.0332111	20052	6.117e-28	1	0	21.4	+++?++??-++?++++-++++?+?+????++?+?++
cg08260406	rs10449727	A	G	-0.367249	0.0303232	22883	9.219e-34	1	0	33.4	------?-+--?----+--------????----?--
cg08260406	rs10449729	G	T	-0.36794	0.030311	22883	6.578e-34	1	0	32.8	++++++?+-++?++++-++++++++????++++?++
cg08260406	rs10449730	G	A	-0.367927	0.0303111	22882	0	1	1	31.3	++++++?+-++?++++-++++++++????++++?++
cg08260406	rs10449731	T	C	-0.368373	0.030324	22882	5.885e-34	1	0	31.3	------?-+--?----+--------????----?--
cg08260406	rs10449732	C	T	-0.36789	0.0303109	22883	6.707e-34	1	0	31.3	++++++?+-++?++++-++++++++????++++?++
cg08260406	rs10449733	C	T	-0.367561	0.0126568	22882	2.02e-185	1	0	16.2	++++++?++++?++++++++++++????+++++?++
cg08260406	rs10449735	A	G	-0.327505	0.0303561	20949	3.89e-27	1	0	39.7	------?-+--?----?-?--?-??????----?--
cg08260406	rs10458547	C	T	0.256573	0.0151315	19809	1.732e-64	1	0	60.3	---?--??+?-?----+-?--?---??----?-?--
cg08260406	rs10458557	A	C	0.168942	0.0136115	14220	2.257e-35	1	0	37.1	?++?++????+??++?++?+??++???++++???++
cg08260406	rs10736372	G	A	0.27278	0.0137597	24210	1.827e-87	1	0	54.9	------?-+--?----+-?------?-------?--
cg08260406	rs10736375	T	G	-0.419032	0.018136	7204	4.13e-118	1	0	35.6	---???????-??-???-??????????-??-??--
cg08260406	rs10736378	T	G	0.17505	0.0105589	23859	9.977e-62	1	0	26.9	++++++?++++?++++++?++?+++?+++++++?++
cg08260406	rs10736379	A	T	0.176338	0.0105684	23858	1.672e-62	1	0	28.9	++++++?++++?++++++?++?+++?+++++++?++
cg08260406	rs10749629	T	C	0.268406	0.0139272	23600	9.213e-83	1	0	57.2	++++++?+-++?++++-+?++++++??++++++?++
cg08260406	rs10749633	A	G	0.145631	0.0107899	24116	1.629e-41	1	0	54.4	++++-+?+-++?+++++++++-++??+++++++?++
cg08260406	rs10749634	T	C	0.138359	0.0103519	24625	9.608e-41	1	0	53.3	++++-+?+-+-?+++++++++-+++?+++++++?++
cg08260406	rs10749635	A	G	0.323085	0.0154941	23710	1.46e-96	1	0	50.9	++++++?+-++?++++++?++-++??+++++++?-+
cg08260406	rs10749636	G	A	0.131679	0.0111478	23465	3.38e-32	1	0	58.4	----+-?-+-+?---+--------???------?--
cg08260406	rs10749637	G	C	-0.378704	0.0222157	21939	3.698e-65	1	0	14	++++++?++++?++++++?++++?????+++++?++
cg08260406	rs10749638	C	T	-0.378704	0.0222157	21939	3.698e-65	1	0	14	++++++?++++?++++++?++++?????+++++?++
cg08260406	rs10749639	G	A	-0.377619	0.022201	21939	7.028e-65	1	0	15.4	++++++?++++?++++++?++++?????+++++?++
cg08260406	rs10749640	A	G	-0.378704	0.0222157	21939	3.698e-65	1	0	14	------?----?------?----?????-----?--
cg08260406	rs10749644	A	C	0.147414	0.0104947	23700	8.094e-45	1	0	33.2	++++++?++++?++++++?+++++??+++++++?++
cg08260406	rs10749645	G	A	-0.122363	0.0172653	10509	1.368e-12	1	0	29.8	?++??+????+??-??++?+??++???+?-????++
cg08260406	rs10749646	C	T	0.174274	0.0106391	23377	2.634e-60	1	0	39.7	------?----?------?--?--??-------?--
cg08260406	rs10749647	C	T	0.174205	0.0119145	18604	0	1	0	46.6	---?--??+?-?------?-??--???----?-?--
cg08260406	rs10749648	A	T	0.172056	0.0113467	20507	6.164e-52	1	0	44.9	++++++??-?+?++++++?++?++???++++++?++
cg08260406	rs10749651	T	C	0.169431	0.0105675	23587	7.481e-58	1	0	30.2	++++++?+-++?++++++?++++++??++++++?++
cg08260406	rs10749653	C	G	0.18079	0.0105052	24182	2.247e-66	1	0	34.9	++++++?+-++?++++++?++++++?+++++++?++
cg08260406	rs10749655	A	G	0.566592	0.0195998	23490	9.46e-184	1	0	55.7	++++++?+-++?++++++++++++??+?+++++?++
cg08260406	rs10788719	G	T	0.26639	0.0141833	22866	1.061e-78	1	0	55.7	------?-+--?----+-?------??----?-?--
cg08260406	rs10788720	A	G	0.622575	0.0190805	24031	1.6e-233	1	0	68.7	++++++?+-++?+++++++++++++??++++++?++
cg08260406	rs10788726	T	A	0.110363	0.0117622	21179	6.422e-21	1	0	77.9	+--++-??+?-?-+-+----++--??--+?--+?--
cg08260406	rs10788728	T	C	0.136851	0.0103532	24634	6.883e-40	1	0	51.1	++++-+?+-+-?+++++++++-+++?+++++++?++
cg08260406	rs10788729	T	C	0.136871	0.0103591	24629	7.415e-40	1	0	52.1	++++-+?+-+-?+++++++++-+++?+++++++?++
cg08260406	rs10788730	C	A	0.136546	0.010358	24629	1.105e-39	1	0	52	----+-?-+-+?---------+---?-------?--
cg08260406	rs10788733	C	T	-0.384719	0.0118704	22876	1.99e-230	1	0	28	++++++?++++?++++++++++++????+++++?++
cg08260406	rs10788738	A	G	-0.493249	0.0106777	22873	0	1	0	58.8	------?----?------------????-----?--
cg08260406	rs10788739	G	T	-0.378704	0.0222157	21939	3.698e-65	1	0	14	++++++?++++?++++++?++++?????+++++?++
cg08260406	rs10788741	G	A	-0.377619	0.022201	21939	7.028e-65	1	0	15.4	++++++?++++?++++++?++++?????+++++?++
cg08260406	rs10788746	A	G	-0.376862	0.0219274	22448	3.336e-66	1	0	7	------?----?------?-----????-----?--
cg08260406	rs10788748	T	C	-0.376692	0.0219368	22446	4.326e-66	1	0	7.2	------?----?------?-----????-----?--
cg08260406	rs10788749	T	C	0.493219	0.0210731	20257	3.79e-121	1	0	40.8	++++++?+-++?++?+-+?+??+????++++++?++
cg08260406	rs10788756	G	A	0.115327	0.0135222	22813	1.48e-17	1	0	0	------?-+--?----+-------????+-+--?+-
cg08260406	rs10788757	G	A	-0.0481727	0.0100133	21011	1.503e-06	1	0	47.2	+--+-+?+?++?+-+-++?+?--???+-++++??++
cg08260406	rs10788758	G	A	-0.0801675	0.010122	21093	2.373e-15	1	0	37.3	++-+-+???++?+-++++?+?-+???+++++++?++
cg08260406	rs10788759	A	G	-0.0801903	0.0101213	21095	2.32e-15	1	0	37.3	--+-+-???--?-+----?-?+-???-------?--
cg08260406	rs10788762	C	T	0.144017	0.0114902	19787	4.873e-36	1	0	37.8	------??+?-?------?--?--???----?-?--
cg08260406	rs10788763	T	A	0.164022	0.0105676	23359	2.491e-54	1	0	37.4	------?-+--?------?--?--??-------?--
cg08260406	rs10788765	C	T	0.171429	0.0106545	23372	3.01e-58	1	0	28	------?----?------?--?--??-------?--
cg08260406	rs10788766	G	A	0.563641	0.0198893	22883	1.15e-176	1	0	57.2	------?-+--?------------????-----?--
cg08260406	rs10788767	T	C	0.562901	0.0198536	22877	0	1	0	57.5	++++++?+-++?++++++++++++????+++++?++
cg08260406	rs10788768	G	A	0.174745	0.0105619	23859	1.743e-61	1	0	28.2	------?----?------?--?---?-------?--
cg08260406	rs10788769	C	T	0.175004	0.0105601	23860	1.107e-61	1	0	28.7	------?----?------?--?---?-------?--
cg08260406	rs10788770	T	G	0.175723	0.010562	23859	3.747e-62	1	0	27.5	++++++?++++?++++++?++?+++?+++++++?++
cg08260406	rs10788773	C	T	-0.176329	0.0123338	23374	2.305e-46	1	0	7.6	++++++?+-++?+-+++++++++++???+++++?++
cg08260406	rs10788774	T	C	0.177874	0.0105715	23859	1.576e-63	1	0	34.2	++++++?+-++?++++++?++?+++?+++++++?++
cg08260406	rs10788775	C	G	0.177556	0.0105712	23848	2.602e-63	1	0	34.9	++++++?+-++?++++++?++?+++?+++++++?++
cg08260406	rs10788776	T	C	0.170455	0.0104401	24181	6.352e-60	1	0	28	++++++?+-++?++++++?++++++?+++++++?++
cg08260406	rs10788778	T	C	0.180764	0.0105054	24182	2.363e-66	1	0	35	++++++?+-++?++++++?++++++?+++++++?++
cg08260406	rs10788779	C	G	0.170685	0.0104414	24182	4.577e-60	1	0	27.4	++++++?+-++?++++++?++++++?+++++++?++
cg08260406	rs10788780	G	A	0.169554	0.0104299	24194	2.01e-59	1	0	30.5	------?-+--?------?------?-------?--
cg08260406	rs10788781	C	T	0.180863	0.0104912	24212	1.34e-66	1	0	36.4	------?-+--?------?------?-------?--
cg08260406	rs10788782	C	A	0.180806	0.0104974	24210	1.758e-66	1	0	36.4	------?-+--?------?------?-------?--
cg08260406	rs10788784	A	G	0.17769	0.0106769	23401	3.429e-62	1	0	33.3	++++++??-++?++++++?++++++?+++++++?++
cg08260406	rs10788789	T	A	0.271461	0.0141323	23102	3.141e-82	1	0	55.8	------?-+--?----+-?-----???------?--
cg08260406	rs10888240	G	A	0.624162	0.0191203	24031	9.78e-234	1	0	68.2	------?-+--?-------------??------?--
cg08260406	rs10888252	A	G	0.126088	0.0097497	24647	2.95e-38	1	0	55.4	++++-+?+-++?+++++++++-+++?+++++++?++
cg08260406	rs10888254	G	A	0.125491	0.0097524	24622	6.841e-38	1	0	54.3	----+-?-+--?---+-----+---?-------?--
cg08260406	rs10888255	C	G	0.277219	0.0144196	23721	0	1	0	49.1	++++++?+-++?++++++?++-++??+++++++?-+
cg08260406	rs10888256	C	T	0.277237	0.0144235	23721	2.458e-82	1	0	49.5	------?-+--?------?--+--??-------?+-
cg08260406	rs10888257	C	T	0.27711	0.0144153	23721	2.365e-82	1	0	48.6	------?-+--?------?--+--??-------?+-
cg08260406	rs10888258	A	G	0.13181	0.010855	22383	6.266e-34	1	0	49.8	++++-+??-?-?+++++++++-+++?+++++++?++
cg08260406	rs10888259	G	A	0.137164	0.0103606	24633	5.225e-40	1	0	51.8	----+-?-+-+?---------+---?-------?--
cg08260406	rs10888260	T	C	0.322346	0.0154574	23721	1.41e-96	1	0	51.4	++++++?+-++?++++++?++-++??+++++++?-+
cg08260406	rs10888261	A	G	0.138661	0.0103475	24628	6.012e-41	1	0	53.4	++++-+?+-+-?+++++++++-+++?+++++++?++
cg08260406	rs10888267	C	T	-0.104466	0.0102808	19135	2.952e-24	1	0	19.7	++++++?+?++?++++-+?+++?+????++++-?++
cg08260406	rs10888268	T	C	-0.19957	0.0098176	23375	7.31e-92	1	0	58.8	------?-+--?-------------???-----?--
cg08260406	rs10888269	C	T	-0.200735	0.0098203	23352	7.25e-93	1	0	59.3	++++++?+-++?+++++++++++++???+++++?++
cg08260406	rs10888270	C	T	-0.200402	0.0098205	23346	1.46e-92	1	0	58.6	++++++?+-++?+++++++++++++???+++++?++
cg08260406	rs10888271	C	T	-0.362106	0.0133865	20280	3.82e-161	1	0	20.6	++++++??+?+?+++++++++?++????+++++?++
cg08260406	rs10888272	A	G	-0.271783	0.0103145	20279	5.17e-153	1	0	67.3	------??-?-?---------?--????-----?--
cg08260406	rs10888273	C	G	-0.455854	0.0114847	22058	0	1	0	49.7	------??---?------------????-----?--
cg08260406	rs10888274	C	A	-0.486754	0.0107112	24041	0	1	0	53.8	++++++?+-++?+++++++++++++??++++++?++
cg08260406	rs10888275	G	A	-0.493124	0.0107686	22433	0	1	0	61.4	++++++?++++?++++++?+++++????+++++?++
cg08260406	rs10888276	T	G	-0.491434	0.0107479	22442	0	1	0	61.7	------?----?------?-----????-----?--
cg08260406	rs10888277	G	A	-0.494274	0.0105537	22938	0	1	0	61.6	++++++?+-++?++++++?++++++???+++++?++
cg08260406	rs10888278	G	A	-0.493664	0.0109466	21651	0	1	0	62.7	++++++??-++?++++++?+++++????+++++?++
cg08260406	rs10888280	G	A	-0.565411	0.0099193	20482	0	1	0	81.6	+++?++??-?+?+++++++++?++???++++++?++
cg08260406	rs10888281	T	A	-0.360202	0.0237734	17191	7.408e-52	1	0	34.3	+++?+???++??+-?+?+?++?+?????+++++?++
cg08260406	rs10888283	C	G	-0.378704	0.0222157	21939	3.698e-65	1	0	14	------?----?------?----?????-----?--
cg08260406	rs10888284	T	C	-0.378704	0.0222157	21939	3.698e-65	1	0	14	------?----?------?----?????-----?--
cg08260406	rs10888285	G	A	-0.378704	0.0222157	21939	3.698e-65	1	0	14	++++++?++++?++++++?++++?????+++++?++
cg08260406	rs10888286	T	C	-0.378704	0.0222157	21939	3.698e-65	1	0	14	------?----?------?----?????-----?--
cg08260406	rs10888306	C	T	-0.377359	0.0221893	21939	7.371e-65	1	0	10.4	++++++?++++?++++++?++++?????+++++?++
cg08260406	rs10888307	G	T	-0.376788	0.0219127	22448	2.895e-66	1	0	7	++++++?++++?++++++?+++++????+++++?++
cg08260406	rs10888308	A	G	-0.377359	0.0221893	21939	7.371e-65	1	0	10.4	------?----?------?----?????-----?--
cg08260406	rs10888309	G	A	-0.376862	0.0219274	22448	3.336e-66	1	0	7	++++++?++++?++++++?+++++????+++++?++
cg08260406	rs10888310	G	T	-0.376692	0.0219368	22446	4.326e-66	1	0	7.2	++++++?++++?++++++?+++++????+++++?++
cg08260406	rs10888315	G	A	-0.083122	0.0103695	20219	1.092e-15	1	0	39.6	++-+-+???++??-++++?+?-+???+++++++?++
cg08260406	rs10888316	A	C	-0.0778349	0.0107912	18789	5.481e-13	1	0	41.9	--+-+-????-??+----?-?+-???-------?--
cg08260406	rs10888317	A	G	-0.081775	0.0107541	18783	2.87e-14	1	0	43.4	--+-+-????-??+-+--?-?+-???-------?--
cg08260406	rs10888318	G	C	-0.0799499	0.0107757	18791	1.176e-13	1	0	43.1	++-+-+????+??-++++?+?-+???+++++++?++
cg08260406	rs10888319	C	G	-0.0799011	0.0101181	21101	2.86e-15	1	0	37.2	--+-+-???--?-+----?-?+-???-------?--
cg08260406	rs10888320	A	T	-0.0803007	0.0107726	18789	9.045e-14	1	0	40.9	--+-+-????-??+----?-?+-???-------?--
cg08260406	rs10888321	A	G	-0.0820138	0.0127642	13446	1.316e-10	1	0	49.5	?-+??-????-??+-?--?-??-????-?---??--
cg08260406	rs10888322	G	A	-0.0441723	0.0104481	19435	2.36e-05	1	0	51.2	+--+-+???++??-+--+?+?--???+--+++??++
cg08260406	rs10888325	A	G	-0.0516865	0.0098006	21928	1.336e-07	1	0	45.9	-++-+-?-?--?-+--+-?-?++???-++----?--
cg08260406	rs10888337	G	A	0.165037	0.0105849	23377	8.297e-55	1	0	37.4	------?----?------?--?--??-------?--
cg08260406	rs10888340	C	T	0.171482	0.0106524	23376	2.636e-58	1	0	28.2	------?----?------?--?--??-------?--
cg08260406	rs10888341	T	C	0.172676	0.0106431	23327	3.398e-59	1	0	30.4	++++++?++++?++++++?++?++??+++++++?++
cg08260406	rs10888342	A	G	0.165107	0.0105875	23327	0	1	0	25.3	++++++?++++?++++++?++?++??+++++++?++
cg08260406	rs10888343	A	G	0.17132	0.0106721	23372	5.436e-58	1	0	30.1	++++++?++++?++++++?++?++??+++++++?++
cg08260406	rs10888344	T	C	0.172357	0.0106524	23372	6.97e-59	1	0	29.4	++++++?++++?++++++?++?++??+++++++?++
cg08260406	rs10888345	A	G	0.169724	0.0112086	21113	8.524e-52	1	0	24.3	++++++??+?+?++++++?++?++??+++++++?++
cg08260406	rs10888346	C	T	-0.194287	0.0127849	23188	3.727e-52	1	0	16.5	++++++?+-++?+-+++++++?++???++++++?++
cg08260406	rs10888347	T	C	0.172954	0.0106598	23370	3.37e-59	1	0	28.7	++++++?++++?++++++?++?++??+++++++?++
cg08260406	rs10888348	C	G	0.172495	0.0106503	23341	5.35e-59	1	0	28.2	++++++?++++?++++++?++?++??+++++++?++
cg08260406	rs10888349	T	C	0.173001	0.0106627	23342	3.361e-59	1	0	29.4	++++++?++++?++++++?++?++??+++++++?++
cg08260406	rs10888350	G	A	-0.176294	0.012474	22869	2.382e-45	1	0	9.6	++++++?+-++?+-++++++++++????+++++?++
cg08260406	rs10888351	G	A	0.176296	0.0105683	23857	1.785e-62	1	0	26.5	------?----?------?--?---?-------?--
cg08260406	rs10888352	G	A	0.175736	0.0105691	23857	4.424e-62	1	0	27.4	------?----?------?--?---?-------?--
cg08260406	rs10888353	A	T	0.171429	0.0110913	21603	6.849e-54	1	0	21.9	++++++??+?+?++++++?++?+++?+++++++?++
cg08260406	rs10888354	A	G	-0.175617	0.0123257	23376	4.613e-46	1	0	5.1	------?-+--?-+-----------???-----?--
cg08260406	rs10888355	G	A	0.175004	0.0105601	23860	1.107e-61	1	0	28.7	------?----?------?--?---?-------?--
cg08260406	rs10888356	A	G	0.175539	0.0105641	23868	5.281e-62	1	0	29.1	++++++?++++?++++++?++?+++?+++++++?++
cg08260406	rs10888357	T	C	-0.180587	0.0129935	21316	0	1	0	5.3	---?--??+--?-+----?--?---???-----?--
cg08260406	rs10888358	C	A	0.178964	0.0105724	23866	2.825e-64	1	0	31.5	------?----?------?--?---?-------?--
cg08260406	rs10888359	C	A	0.565714	0.0196385	23490	1.79e-182	1	0	56	------?-+--?------------??-?-----?--
cg08260406	rs10888360	G	A	0.180313	0.0105059	24182	0	1	0	34.8	------?-+--?------?------?-------?--
cg08260406	rs10888362	G	A	0.180557	0.0104976	24193	2.666e-66	1	0	35.7	------?-+--?------?------?-------?--
cg08260406	rs10888364	T	G	0.170453	0.0104247	24214	4.282e-60	1	0	29.1	++++++?+-++?++++++?++++++?+++++++?++
cg08260406	rs10888369	A	G	-0.167883	0.0145878	16898	1.196e-30	1	0	16.4	---?--??+--?-+?---?-??-?????--?--?--
cg08260406	rs10888370	G	A	0.180133	0.0109539	22197	9.172e-61	1	0	35.9	---?--??+--?------?------?-----?-?--
cg08260406	rs10888587	A	C	0.0814926	0.0112257	18485	3.885e-13	1	0	26	++++++??+?+??-?+-+-+++++????+++++?++
cg08260406	rs111290565	A	G	-0.343233	0.0302209	21318	6.809e-30	1	0	45.2	------?-+--?-+--?-?----??????----?--
cg08260406	rs111453957	G	A	0.0704907	0.0184238	17796	0.0001302	1	0	21.1	------??-?-?++?-----+?-?????+-+?-?+-
cg08260406	rs111618999	T	C	-0.364806	0.0127166	22845	5.47e-181	1	0	19.5	------?----?------------????-----?--
cg08260406	rs111771349	A	G	-0.14317	0.0141135	15961	3.517e-24	1	0	28.5	---?--??+?-?-+----?-??-?????--??-?--
cg08260406	rs111813599	A	G	-0.395327	0.0238574	13097	1.14e-61	1	0	60.3	---?-???+?-?--?+?-????-?????-??--?--
cg08260406	rs111984080	C	T	0.144441	0.0115941	19323	1.262e-35	1	0	38.2	---?--??+?-?------?--?--???----?-?--
cg08260406	rs11204509	C	T	0.264549	0.0141666	22879	8.047e-78	1	0	56.8	------?-+--?----+-?------??----?-?--
cg08260406	rs11204518	C	A	0.172647	0.0105998	24145	1.208e-59	1	0	54.6	----+-?-+--?-+-+-----+--??-------?--
cg08260406	rs11204519	A	G	0.172597	0.0105986	24145	1.265e-59	1	0	54.6	++++-+?+-++?+-+-+++++-++??+++++++?++
cg08260406	rs11204520	A	T	0.130942	0.0110928	21458	3.713e-32	1	0	56.3	++++-+??-?-?++++++?++-++??+++++++?++
cg08260406	rs11204521	G	A	0.138774	0.0103468	24611	5.128e-41	1	0	53	----+-?-+-+?---------+---?-------?--
cg08260406	rs11204522	T	C	0.140351	0.0104662	24129	5.287e-41	1	0	53.2	++++-+?+-+-?+++++++++-++??+++++++?++
cg08260406	rs11204523	G	C	0.129034	0.0117057	21311	2.954e-28	1	0	61.5	----+-?-+?+?---+--------???----?-?+-
cg08260406	rs11204524	C	G	0.13402	0.0148422	11736	1.722e-19	1	0	49.4	+++?+?????+?++?-?+?????+????+?+++?+-
cg08260406	rs11204537	A	G	-0.172208	0.0125961	22940	1.501e-42	1	0	43.9	------?----?----+-?------???-----?--
cg08260406	rs11204545	T	A	-0.198482	0.0099161	22877	3.99e-89	1	0	60.2	++++++?+-++?++++++++++++????+++++?++
cg08260406	rs11204546	T	C	-0.192393	0.0099544	22883	0	1	0	62.6	------?-+--?------------????-----?--
cg08260406	rs11204552	G	A	-0.237895	0.0104129	19287	1.59e-115	1	0	53.9	++++++????+?++++++?++?++????+++++?++
cg08260406	rs11204553	G	A	-0.383756	0.0118561	22883	7.82e-230	1	0	29.2	++++++?++++?++++++++++++????+++++?++
cg08260406	rs11204554	T	C	-0.38122	0.0166145	13003	1.65e-116	1	0	9.1	?--??-????-??--?----??--?????--???--
cg08260406	rs11204555	G	A	-0.281975	0.0100838	22593	4.55e-172	1	0	65.6	++++++?+-++?++++++?++?+++???+++++?++
cg08260406	rs11204556	T	C	-0.408154	0.0120114	20271	4.3e-253	1	0	38.5	------??+?-?---------?--????-----?--
cg08260406	rs11204557	A	G	-0.472077	0.0114599	24155	0	1	0	45.9	------?-+--?------------??-------?--
cg08260406	rs11204558	T	C	-0.495329	0.0106823	22420	0	1	0	61.5	------?-+--?------?-----????-----?--
cg08260406	rs11204562	C	T	-0.496077	0.0105491	22930	0	1	0	61.9	++++++?+-++?++++++?++++++???+++++?++
cg08260406	rs11204563	G	A	-0.468021	0.0117504	17898	0	1	0	75.6	+++?++??-?+?++++++?+??++????+++?+?++
cg08260406	rs11204565	G	A	-0.497277	0.0105886	22941	0	1	0	59	++++++?++++?++++++?++++++???+++++?++
cg08260406	rs11204566	A	G	-0.49763	0.0105877	22934	0	1	0	59.3	------?----?------?------???-----?--
cg08260406	rs11204574	G	A	-0.376788	0.0219127	22448	2.895e-66	1	0	7	++++++?++++?++++++?+++++????+++++?++
cg08260406	rs11204575	G	A	-0.377477	0.0219571	22448	3.069e-66	1	0	0	++++++?++++?++++++?+++++????+++++?++
cg08260406	rs11204576	T	G	-0.565622	0.0092966	23509	0	1	0	80	------?-+--?------------???------?--
cg08260406	rs11204585	T	A	0.200829	0.0176062	21627	3.871e-30	1	0	0	------?----?--?---------????-----?--
cg08260406	rs11204597	T	G	-0.0677861	0.0112183	17551	1.518e-09	1	0	47.7	--+-+-??+?-??+-++-?-??-????-----??--
cg08260406	rs11204598	A	T	-0.0504873	0.0105734	18823	2e-06	1	0	49.9	--+-+-????-?-+-+--?-?++???-+----??--
cg08260406	rs11204600	T	C	-0.0836384	0.01037	20219	7.299e-16	1	0	39.5	--+-+-???--??+----?-?+-???-------?--
cg08260406	rs11204601	A	G	-0.0831723	0.0103694	20219	1.05e-15	1	0	39.7	--+-+-???--??+----?-?+-???-------?--
cg08260406	rs11204602	T	C	-0.0831723	0.0103694	20219	1.05e-15	1	0	39.7	--+-+-???--??+----?-?+-???-------?--
cg08260406	rs11204603	G	A	-0.0940208	0.0142862	10801	0	1	0	37.1	?+-??+????+??-??++?+??+??????++???++
cg08260406	rs11204604	G	A	-0.0804159	0.0110012	18067	2.677e-13	1	0	42.3	++-+++????+??-++++?+?-+???+++++?+?++
cg08260406	rs11204605	G	A	-0.0432643	0.0114197	15791	0.0001515	1	0	58.1	++-?+-????+??-+-++????-?????+++++?++
cg08260406	rs11204614	C	A	-0.0281889	0.0104828	18617	0.007166	1	0	34.2	++-+-+???++?+-?--+?+??-+??-+-+?++?++
cg08260406	rs11204621	T	C	0.186198	0.0142253	13232	3.794e-39	1	0	9.7	?++??+????+??++?++?+??++???+?++???++
cg08260406	rs11204622	C	T	0.186509	0.014225	13232	2.835e-39	1	0	9.6	?--??-????-??--?--?-??--???-?--???--
cg08260406	rs11204623	A	G	0.172592	0.0110985	21601	1.568e-54	1	0	25.5	++++++??+?+?++++++?++?+++?+++++++?++
cg08260406	rs11204625	G	C	-0.17586	0.0123274	23374	3.577e-46	1	0	6.1	++++++?+-++?+-+++++++++++???+++++?++
cg08260406	rs11204626	T	A	0.176334	0.0105558	23864	1.207e-62	1	0	26.4	------?----?------?--?---?-------?--
cg08260406	rs11204628	C	T	-0.178392	0.0127147	22106	0	1	0	24.4	+++?++?+-++?+-++++?++?+++???+++++?++
cg08260406	rs11204629	G	A	-0.175848	0.0129244	21381	3.693e-42	1	0	24.3	+++?++?+-++?+-++++?+??+++???+++++?++
cg08260406	rs11204630	T	G	-0.175457	0.0129249	21381	0	1	0	24.3	---?--?-+--?-+----?-??---???-----?--
cg08260406	rs11204631	A	G	0.17304	0.0104522	24143	1.464e-61	1	0	24.7	++++++?++++?++++++?++++++?+++++++?++
cg08260406	rs11204632	G	A	0.174449	0.0106213	23421	1.277e-60	1	0	26.2	------?----?------?------?-----?-?--
cg08260406	rs11204633	A	G	-0.17069	0.0134987	19623	0	1	0	22.1	---?--??+--?-+----?-??-?????-----?--
cg08260406	rs11204636	G	T	0.181041	0.0104908	24213	9.888e-67	1	0	36.1	------?-+--?------?------?-------?--
cg08260406	rs11204637	G	A	0.170974	0.0104235	24214	1.827e-60	1	0	28	------?-+--?------?------?-------?--
cg08260406	rs11204638	T	C	-0.175006	0.0152412	16879	1.616e-30	1	0	0	---?--??+--?--?---?-??-?????--?--?--
cg08260406	rs11204640	C	T	-0.176776	0.0132273	20362	9.751e-41	1	0	16.1	+++?++??-++?+-++++?++?+?????+++++?++
cg08260406	rs11204645	A	G	-0.182701	0.0143393	17441	3.485e-37	1	0	32.6	---?-??-+--?-+?---??-?-???---??--?--
cg08260406	rs11205390	G	A	0.15304	0.013639	21220	3.226e-29	1	0	53.4	----+-??---??+--+-+-----????-----?--
cg08260406	rs11205404	T	C	0.140716	0.01196	20307	5.877e-32	1	0	29	++++++?++++??-?+-+?+++++????+++++?++
cg08260406	rs11249440	C	G	0.115965	0.0161062	17254	6.021e-13	1	0	52.5	++++-+??+?+??-?+++-++++?????+++?+?-+
cg08260406	rs11249441	G	A	0.116198	0.0161062	17254	5.412e-13	1	0	52.4	----+-??-?-??+?---+----?????---?-?+-
cg08260406	rs112786681	T	C	-0.344286	0.026598	14315	2.54e-38	1	0	0.2	---??-????-??+-?--?-??-?????---???--
cg08260406	rs112860054	T	C	0.170914	0.018382	16897	1.432e-20	1	0	43.2	+++??+??+?+?-+?+++?+??++????+++++?++
cg08260406	rs112922043	A	G	-0.173514	0.0169692	12490	1.528e-24	1	0	24	---?-???+?-?-+?---????-?????-???-?--
cg08260406	rs112947750	A	G	-0.416704	0.0170412	13003	4.71e-132	1	0	0	?--??-????-??--?----??--?????--???--
cg08260406	rs113032956	G	C	-0.371784	0.0127081	22855	3.8e-188	1	0	19.4	++++++?++++?++++++++++++????+++++?++
cg08260406	rs113054839	A	G	-0.333208	0.030101	19025	1.761e-28	1	0	15.6	------?---??--?---?----??????----?--
cg08260406	rs113170660	C	A	0.644024	0.0204738	22267	3.47e-217	1	0	47.4	------?-?--?------------???----?-?--
cg08260406	rs113276534	T	G	-0.357094	0.0130027	22075	4.85e-166	1	0	4.3	------??---?------------????-----?--
cg08260406	rs113543703	G	C	-0.333208	0.030101	19025	1.761e-28	1	0	15.6	++++++?+++??++?+++?++++??????++++?++
cg08260406	rs113580721	C	T	0.637906	0.0188316	24639	1.6e-251	1	0	65.3	------?-+--?-------------?-------?--
cg08260406	rs113655271	A	G	-0.32819	0.0317699	17938	5.144e-25	1	0	16.9	------?-+-??--?---?-??-??????----?--
cg08260406	rs113736190	G	A	-0.20705	0.0259947	5019	1.651e-15	1	0	0	?++???????+??-??++?????????+??????++
cg08260406	rs113870732	G	A	0.178464	0.0141112	13223	1.164e-36	1	0	15.7	?--??-????-??--?--?-??--???-?--???--
cg08260406	rs113881863	C	T	0.17912	0.0138779	13725	4.118e-38	1	0	19	?--??-????-??--?--?-??---??-?--???--
cg08260406	rs113924006	C	T	-0.176823	0.0127481	21940	9.55e-44	1	0	21.8	+++?++?+-++?+-++++?++-+?+???+++++?++
cg08260406	rs113961324	C	A	-0.56568	0.009803	20945	0	1	0	81	++++++??-?+?+++++++++?++???++++++?++
cg08260406	rs114193294	G	A	0.339274	0.0443234	15510	1.941e-14	1	0	18.4	-----+?-?--?-???-+-????-???-?----???
cg08260406	rs114372805	T	A	0.595259	0.022132	22016	2.46e-159	1	0	63.3	------???--?------------??-----?-?--
cg08260406	rs114394742	T	C	-0.177811	0.0171279	12484	3.016e-25	1	0	0	---?-???-?-?--?---????-?????-???-?--
cg08260406	rs114412275	G	A	-0.377287	0.022202	21939	9.192e-65	1	0	13	++++++?++++?++++++?++++?????+++++?++
cg08260406	rs1144814	G	A	0.0752981	0.0112073	22816	1.834e-11	1	0	2.5	------?-?--?-+--+--+-+---???---++?--
cg08260406	rs114514028	G	A	-0.327128	0.0305326	19188	8.743e-27	1	0	16.9	++++++?+++??++?+++?++?++?????++++?++
cg08260406	rs114534166	A	G	0.655671	0.0195971	24024	1.99e-245	1	0	60.7	++++++?+-++?+++++++++++++??++++++?++
cg08260406	rs114624320	G	T	0.706405	0.022892	21738	0	1	0	61.4	------??---?---?--------????-----?--
cg08260406	rs114755004	C	A	0.640079	0.0250197	13668	2.36e-144	1	0	69.4	?--??-????-??--?----??--???-?--???--
cg08260406	rs11485458	A	G	0.202802	0.0130593	13704	2.198e-54	1	0	64.5	+++?+??+-++?+??+++????????+++??++?++
cg08260406	rs11485477	C	T	-0.19675	0.0213437	7112	3.021e-20	1	0	0	?++???????+??+??++????+???????????++
cg08260406	rs11485478	T	C	0.151274	0.0218665	6982	4.579e-12	1	0	46.4	+++?+????????+?+?+??????????+???+?++
cg08260406	rs11485479	T	C	-0.189783	0.01695	13957	4.234e-29	1	0	38.5	---?-??-+--?-+?---????????---??--?--
cg08260406	rs11485825	G	A	0.121287	0.014588	22101	9.242e-17	1	0	21.4	----+-?----??+----?-----??-----?-?+-
cg08260406	rs11488102	C	A	-0.183817	0.0144118	16734	2.939e-37	1	0	44.1	+++?+??+-++?+-?+++????+???+++??++?++
cg08260406	rs11488108	C	T	-0.195297	0.0165192	13974	2.991e-32	1	0	46	+++?+??+-++?+-?+++????????+++??++?++
cg08260406	rs11488123	C	T	-0.0521155	0.0128861	12724	5.2e-05	1	0	55.4	?+-??+????+??-+?++?+??-????-?++???++
cg08260406	rs11488124	C	A	-0.0488703	0.0110839	17226	1.038e-05	1	0	49.9	++-+-+????+??-+-++?+?--???+-+++???++
cg08260406	rs11488127	A	T	-0.198488	0.0163245	13968	5.144e-34	1	0	49.1	---?-??-+--?-+?---????????---??--?--
cg08260406	rs11488132	A	G	0.190206	0.0174846	11108	1.459e-27	1	0	57.7	+++?+???-?+?++?+++?????????++??++?++
cg08260406	rs11488133	T	C	0.202258	0.0128574	14036	9.297e-56	1	0	58.6	+++?+??+-++?++?+++??+??????++??++?++
cg08260406	rs11488134	C	A	-0.194035	0.0165122	13974	6.98e-32	1	0	50	+++?+??+-++?+-?+++????????+++??++?++
cg08260406	rs11488135	G	A	0.200543	0.0130037	13712	1.165e-53	1	0	64.2	---?-??-+--?-??---????????---??--?--
cg08260406	rs114968367	T	C	-0.332678	0.0301211	19532	2.326e-28	1	0	16.9	------?---??--?---?-----?????----?--
cg08260406	rs1151692	A	T	0.107404	0.0098204	21582	7.686e-28	1	0	3.8	++++?+?+??+?+++-++++++++??+++++++?++
cg08260406	rs1151694	C	T	0.10665	0.0097085	22094	4.502e-28	1	0	3	------?-??-?---+--------??-------?--
cg08260406	rs115365696	G	A	-0.334763	0.0302739	19024	2.01e-28	1	0	21.8	++++++?+++??++?+++?++++??????++++?++
cg08260406	rs115381336	A	C	0.106162	0.0163434	17235	8.263e-11	1	0	54.1	++++-+??-?+??-?+++-++++?????+++?+?-+
cg08260406	rs115460042	T	C	-0.365077	0.0127132	22845	2.39e-181	1	0	19.5	------?----?------------????-----?--
cg08260406	rs115477792	G	A	-0.390794	0.0296966	22258	1.5e-39	1	0	23	++++++?+-++?++++?+++++++?????++++?++
cg08260406	rs115588108	C	T	0.334879	0.0343287	17181	1.755e-22	1	0	6.5	---?--?-?-???-?-?-?-??-???--?----?+-
cg08260406	rs115657015	G	A	0.235579	0.0258798	20604	8.803e-20	1	0	0	------?----?--?--------??????----?--
cg08260406	rs11584865	T	C	-0.367411	0.0127207	22849	1.95e-183	1	0	23.3	------?----?------------????-----?--
cg08260406	rs11585973	G	A	-0.368187	0.0126924	22878	5.13e-185	1	0	18.2	++++++?++++?++++++++++++????+++++?++
cg08260406	rs115951216	A	G	-0.342233	0.032969	8952	3.043e-25	1	0	18.5	---?-???-???--??--??????????-??--?--
cg08260406	rs1159651	T	G	0.634137	0.0193005	24034	9.35e-237	1	0	66.5	++++++?+-++?+++++++++++++??++++++?++
cg08260406	rs1159652	G	A	0.277014	0.0142063	23100	1.112e-84	1	0	55.6	------?-+--?----+-?-----???------?--
cg08260406	rs116463229	C	T	-0.369005	0.0237485	18876	1.916e-54	1	0	18.7	+++?++??+?+?++++++?++?+?????+++++?++
cg08260406	rs116786856	G	A	0.606626	0.0247326	13668	7.54e-133	1	0	70	?--??-????-??--?----??--???-?--???--
cg08260406	rs1176016	G	A	-0.0252473	0.0101774	21897	0.01311	1	0	37.2	+++++-??+?+?++++-+--++-+??+++++--?++
cg08260406	rs1176024	A	G	-0.0248946	0.0101821	21897	0.01449	1	0	38.1	--+--+??-?-?----+-++--+-??-----++?--
cg08260406	rs1176040	G	A	-0.0309963	0.0101131	19720	0.002177	1	0	50.1	+++--+????-?+-+-+++++?+-????+++++?+-
cg08260406	rs1176060	T	C	0.106897	0.0097282	22136	4.347e-28	1	0	5.2	++++?+?++?+?+++-++++++++??+++++++?++
cg08260406	rs1176064	A	G	0.104367	0.0096278	22650	0	1	1	5.2	++++++?++?+?+++-++++++++??+++++++?++
cg08260406	rs117683025	G	A	-0.335309	0.0304141	19070	2.901e-28	1	0	17.4	+++?++?+++??++?+++?+++++?????++++?++
cg08260406	rs117988099	T	C	-0.414229	0.037522	12008	2.46e-28	1	0	26.6	---?????+-??--?-?-????-?????-??-??--
cg08260406	rs11799622	C	G	0.480013	0.017603	24647	9.93e-164	1	0	25.6	++++++?+-++?+++++++++++++?+++++++?++
cg08260406	rs11799832	A	C	0.275454	0.0142209	23084	1.394e-83	1	0	54.5	++++++?+-++?++++-+?+++++???++++++?++
cg08260406	rs11801427	T	C	0.201533	0.0176077	21627	2.47e-30	1	0	0	++++++?++++?++?+++++++++????+++++?++
cg08260406	rs11806211	G	A	0.643369	0.019019	24646	7.73e-251	1	0	66.8	------?-+--?-------------?-------?--
cg08260406	rs11807285	T	C	-0.376788	0.0219127	22448	2.895e-66	1	0	7	------?----?------?-----????-----?--
cg08260406	rs11807588	A	T	0.4955	0.0230727	14159	2.63e-102	1	0	31.2	?++??+????+??++?++++??+++??+?++???++
cg08260406	rs11807791	C	T	0.630622	0.0187601	24645	1.01e-247	1	0	66.7	------?-+--?-------------?-------?--
cg08260406	rs11809558	T	A	-0.384079	0.011859	22882	4.18e-230	1	0	27.8	++++++?++++?++++++++++++????+++++?++
cg08260406	rs11809582	A	G	0.468011	0.0174914	24647	1.03e-157	1	0	46.3	++++++?+-++?+++++++++++++?+++++++?++
cg08260406	rs11810171	T	C	-0.214208	0.0157554	20280	4.24e-42	1	0	24.7	------?-+--??-----?-?--????--?---?--
cg08260406	rs11811298	G	A	0.48158	0.0176536	24649	7.45e-164	1	0	30.6	------?-+--?-------------?-------?--
cg08260406	rs12022610	C	T	-0.0567994	0.0097947	21890	6.671e-09	1	0	41.2	++-+-+?+?++?+-++-+?+?-+???+--++++?++
cg08260406	rs12022705	C	T	-0.0498657	0.0105178	18953	2.126e-06	1	0	47.5	+--+-+????+?+-++-+?+?--???+-+++?+?++
cg08260406	rs12022706	C	T	-0.0501155	0.0105176	18953	1.889e-06	1	0	46.5	+--+-+????+?+-++-+?+?--???+-+++?+?++
cg08260406	rs12024915	T	C	-0.0541683	0.0108032	17993	5.328e-07	1	0	42.4	-++-+-????-?-+--+-?-??+????+---?-?--
cg08260406	rs12027761	C	T	0.258157	0.0157474	18196	2.123e-60	1	0	62.3	---?--??+?-??---+-?-??---??----?-?--
cg08260406	rs12027924	T	C	0.152742	0.0121395	22755	2.645e-36	1	0	48.2	++++++??+++?+++-+++++-++???++++++?--
cg08260406	rs12028569	A	G	-0.195174	0.0128887	22750	8.425e-52	1	0	11.8	------?-+--?-+----?--?--???------?--
cg08260406	rs12028956	C	T	0.0793132	0.0104759	21213	3.704e-14	1	0	43.3	----+-??+--??+--+-+-----????-----?--
cg08260406	rs12029078	C	A	0.146581	0.0118041	24005	0	1	0	43.5	------?----?---+-----+--+??------?++
cg08260406	rs12030937	A	C	-0.566148	0.0099208	20483	0	1	0	82	---?--??+?-?---------?--???------?--
cg08260406	rs12032508	T	C	0.184906	0.0142527	13230	1.732e-38	1	0	16.3	?++??+????+??++?++?+??++???+?++???++
cg08260406	rs12037921	T	G	0.175511	0.0105648	23858	5.623e-62	1	0	27.2	++++++?++++?++++++?++?+++?+++++++?++
cg08260406	rs12038560	G	A	0.452524	0.0274694	11984	5.666e-61	1	0	30.4	?--?--????-??-??+-?-??-????-?--???--
cg08260406	rs12039929	G	A	0.170759	0.0104396	24182	3.882e-60	1	0	25.4	------?----?------?------?-------?--
cg08260406	rs12040766	A	C	0.0767064	0.0104793	21212	2.483e-13	1	0	42.4	++++-+??-++??-++-+-+++++????+++++?++
cg08260406	rs12041241	C	A	0.487779	0.0210552	20255	9.87e-119	1	0	42	------?-+--?--?-+-?-??-????------?--
cg08260406	rs12041268	C	T	0.426609	0.028286	11319	0	1	0	27.9	?--?--????-??-??+-?-??-??????--???--
cg08260406	rs12042554	G	C	0.484756	0.0205851	21215	1.29e-122	1	0	41.9	------?-+--?--?-+-?-?--???-------?--
cg08260406	rs12042598	C	T	0.169992	0.0104391	24182	1.279e-59	1	0	26.5	------?-+--?------?------?-------?--
cg08260406	rs12042602	C	T	0.170893	0.010438	24183	3.021e-60	1	0	26.3	------?----?------?------?-------?--
cg08260406	rs12044126	T	C	0.170893	0.010438	24183	3.021e-60	1	0	26.3	++++++?++++?++++++?++++++?+++++++?++
cg08260406	rs12045264	G	A	0.121755	0.0101234	21334	0	1	0	37.5	------??+--?------?--?--????-----?+-
cg08260406	rs12046496	G	A	-0.494251	0.0106698	22883	0	1	0	60.2	++++++?++++?++++++++++++????+++++?++
cg08260406	rs12046632	A	G	0.178455	0.0124914	20048	2.665e-46	1	0	39.8	+++?++??-?+?++++++?++?++???++++++?++
cg08260406	rs12048030	G	A	-0.0541683	0.0108032	17993	5.328e-07	1	0	42.4	+--+-+????+?+-++-+?+??-????-+++?+?++
cg08260406	rs12048237	C	T	-0.496128	0.0106529	22438	0	1	0	62.5	++++++?+-++?++++++?+++++????+++++?++
cg08260406	rs12049453	C	T	-0.0516982	0.0100096	21003	2.406e-07	1	0	45.9	++-+-+?+?++?+-+-++?+?--???+-++++??++
cg08260406	rs12061136	G	T	0.0910081	0.0103585	23316	1.552e-18	1	0	35.6	---++-?-+-+?---+---------???-----?+-
cg08260406	rs12083714	T	C	0.639446	0.0189579	24129	2.12e-249	1	0	68.5	++++++?+-++?++++++++++++??+++++++?++
cg08260406	rs12085305	T	C	-0.372717	0.0304931	22356	2.343e-34	1	0	33.9	------?-+--?----+------?-????----?--
cg08260406	rs12086538	G	C	-0.457617	0.0116386	21549	0	1	0	51.5	++++?+??+++?++++++++++++????+++++?++
cg08260406	rs12087346	G	A	0.384767	0.0166305	24133	2e-118	1	0	45.6	------?-+--?---------+--??-------?+-
cg08260406	rs12087452	G	A	-0.374146	0.030634	21921	2.636e-34	1	0	36	++++++?+-++?++++-+?++++?+????++++?++
cg08260406	rs12087575	T	C	0.461472	0.0190761	24134	2.76e-129	1	0	53.1	++++++?+-++?++++++++++++??+++++++?-+
cg08260406	rs12087964	T	C	0.487937	0.0187726	24137	6.11e-149	1	0	45	++++++?+-++?++++++++++++??+++++++?-+
cg08260406	rs12088618	C	T	-0.377211	0.0305543	21921	5.146e-35	1	0	34.7	++++++?+-++?++++-+?++++?+????++++?++
cg08260406	rs12088769	G	T	-0.371553	0.0303213	22881	1.602e-34	1	0	32.9	++++++?+-++?++++-++++++++????++++?++
cg08260406	rs12088869	G	C	-0.0485102	0.0100123	21011	1.266e-06	1	0	47.4	+--+-+?+?++?+-+-++?+?--???+-++++??++
cg08260406	rs12092099	A	G	0.144245	0.0115668	20273	1.08e-35	1	0	40.6	++++++??-?+?+++-+++++?++????+++++?++
cg08260406	rs12094001	T	C	-0.482941	0.0113366	24156	0	1	0	50.5	------?-+--?------------??-------?--
cg08260406	rs12094919	A	G	-0.080512	0.0101203	21094	1.784e-15	1	0	37.4	--+-+-???--?-+----?-?+-???-------?--
cg08260406	rs12096473	T	C	0.470323	0.0188417	23548	0	1	0	49.8	++++++?+-++?++++++++++++???++++++?-+
cg08260406	rs12119017	G	T	-0.321377	0.0311681	17192	6.279e-25	1	0	12	+++?++??++??++?+++?++?++?????++?+?++
cg08260406	rs12119836	G	A	-0.547455	0.0101252	19376	0	1	0	83.7	+++?++??-?+?++++++?++?++????+++++?++
cg08260406	rs12120331	T	C	-0.498295	0.0107096	22439	0	1	0	62.9	------?-+--?------?-----????-----?--
cg08260406	rs12125187	T	C	-0.547062	0.0101272	19376	0	1	0	83.6	---?--??+?-?------?--?--????-----?--
cg08260406	rs12125354	T	A	0.262284	0.0160996	17491	1.137e-59	1	0	66.9	---?--??+?-??---+-?-??---??--?-?-?--
cg08260406	rs12125756	G	A	0.124343	0.0097589	24633	3.475e-37	1	0	53.4	----+-?-+--?---------+---?-------?--
cg08260406	rs12126459	C	T	-0.597069	0.009672	19382	0	1	0	86.8	+++?++??-?+?++++++?++?++????+++++?++
cg08260406	rs12128600	G	A	-0.378626	0.0222003	21939	3.209e-65	1	0	14	++++++?++++?++++++?++++?????+++++?++
cg08260406	rs12130569	G	A	0.172923	0.0105514	24649	2.309e-60	1	0	49.5	----+-?-+--?---------+---?-------?--
cg08260406	rs12133093	A	T	-0.310689	0.0311098	9563	1.74e-23	1	0	0	?--??????????--?--?-??-???????-???--
cg08260406	rs12133669	A	G	-0.1756	0.0123342	23353	5.413e-46	1	0	11.1	------?-+--?-+-----------???-----?--
cg08260406	rs12135684	A	C	-0.174455	0.0128731	20939	7.723e-42	1	0	29.5	------??+--?-+----?-----????---?-?--
cg08260406	rs12136488	C	T	-0.250775	0.0105852	19284	4.47e-124	1	0	50.1	++++++????+?++++++?++?++????+++++?++
cg08260406	rs12138966	C	T	-0.1788	0.0125527	22652	4.884e-46	1	0	6.4	++++++?+-++?+-+++++++++++???+++?+?++
cg08260406	rs12354081	G	A	-0.0305228	0.0100777	20089	0.002456	1	0	34.3	++-+-+???++?+-?--+?+??-+??+--++++?++
cg08260406	rs12401986	A	G	-0.195388	0.0162269	14461	2.162e-33	1	0	49	---?-??-+--?-+?---??????-?---??--?--
cg08260406	rs12402002	T	G	-0.194684	0.016231	14424	3.794e-33	1	0	48.1	---?-??-+--?-+?---??????-?---??--?--
cg08260406	rs12403498	G	A	-0.194992	0.0162632	14441	4.021e-33	1	0	48.8	+++?+??+-++?+-?+++??????+?+++??++?++
cg08260406	rs12404546	G	A	-0.205074	0.0304289	7012	1.59e-11	1	0	50.7	+++?+?????+??+???+??????????+?????-+
cg08260406	rs12404622	C	T	0.147474	0.011796	24040	7.275e-36	1	0	43.3	------?----?---+-----+--+??------?++
cg08260406	rs12562817	T	C	0.151466	0.0121156	22763	7.309e-36	1	0	44.4	++++++??+++?+++-+++++-++???++++++?--
cg08260406	rs12563983	C	T	0.156475	0.0136855	21220	2.838e-30	1	0	55.8	----+-??---??+--+-+-----????-----?--
cg08260406	rs12564043	C	T	0.123015	0.0158837	17975	9.575e-15	1	0	51.9	----+-??+?-??+?---+----?????-----?+-
cg08260406	rs12564888	A	G	-0.358126	0.0129089	21623	2.14e-169	1	0	16.5	------??---?------?-----????-----?--
cg08260406	rs12566007	G	A	-0.35887	0.0128864	21627	1.11e-170	1	0	16.4	++++++??+++?++++++?+++++????+++++?++
cg08260406	rs12566203	G	A	-0.366806	0.0126625	22401	1.67e-184	1	0	23.3	++++++?++++?++++++?+++++????+++++?++
cg08260406	rs12566230	G	T	-0.36649	0.0126659	22401	4.31e-184	1	0	23.3	++++++?++++?++++++?+++++????+++++?++
cg08260406	rs12566646	T	G	-0.252134	0.0130137	12491	1.266e-83	1	0	74.6	---?--??+?-?--?---??????????---?-?--
cg08260406	rs12566855	A	G	0.122566	0.0160711	17762	2.412e-14	1	0	52.6	++++-+??-?+??-?+++-+++++????+++?+?-+
cg08260406	rs12567391	A	G	0.119788	0.0166752	16535	6.79e-13	1	0	55.7	++++-+??-?+??-?+++-++++?????+?+?+?-+
cg08260406	rs12567568	T	C	0.120467	0.0163342	17253	1.642e-13	1	0	52.6	++++-+??-?+??-?+++-++++?????+++?+?-+
cg08260406	rs12568102	G	C	0.120494	0.0163213	17253	1.552e-13	1	0	53	----+-??+?-??+?---+----?????---?-?+-
cg08260406	rs12568118	A	C	0.119753	0.0163136	17253	2.125e-13	1	0	53.7	++++-+??-?+??-?+++-++++?????+++?+?-+
cg08260406	rs12568122	C	T	0.180887	0.01051	24150	2.201e-66	1	0	33	------?-+--?------?------?-------?--
cg08260406	rs12568427	A	G	0.116346	0.016528	16536	1.932e-12	1	0	55.2	++++-+??+?+??-?+++-++++?????+?+?+?-+
cg08260406	rs12568442	G	C	0.120246	0.0162367	17253	1.303e-13	1	0	53.5	----+-??+?-??+?---+----?????---?-?+-
cg08260406	rs12568511	G	A	0.119753	0.0163136	17253	2.125e-13	1	0	53.7	----+-??+?-??+?---+----?????---?-?+-
cg08260406	rs12569285	G	A	0.120414	0.0165259	17254	3.185e-13	1	0	52	----+-??-?-??+?---+----?????---?-?+-
cg08260406	rs12725426	A	T	-0.605672	0.0091814	21341	0	1	0	65.8	------????-?------------??-------?--
cg08260406	rs12726124	A	T	0.150617	0.0128813	18050	0	1	0	0	++++++??+?+??-?+-+?+++++????+++++?++
cg08260406	rs12731721	G	A	0.170032	0.0105754	23577	3.632e-58	1	0	27.7	------?----?------?------??------?--
cg08260406	rs12733732	T	C	-0.0561567	0.009814	21305	1.052e-08	1	0	30.6	--+-+-???--?-+----?-??+-??--+----?--
cg08260406	rs12733873	A	G	0.173173	0.0105504	24646	1.522e-60	1	0	49.6	++++-+?+-++?+++++++++-+++?+++++++?++
cg08260406	rs12744455	A	G	0.170405	0.0104387	24183	6.63e-60	1	0	26.3	++++++?+-++?++++++?++++++?+++++++?++
cg08260406	rs12753794	G	A	-0.498643	0.0107385	22418	0	1	0	62.7	++++++?+-++?++++++?+++++????+++++?++
cg08260406	rs12756328	G	C	0.0956002	0.0186949	15931	3.159e-07	1	0	42.3	-+-+--????+??--+-+????--????----??++
cg08260406	rs12756518	C	A	0.173173	0.0105504	24646	1.522e-60	1	0	49.6	----+-?-+--?---------+---?-------?--
cg08260406	rs12756779	A	T	-0.0827599	0.0107534	18791	1.402e-14	1	0	42.3	--+-+-????-??+----?-?+-???-------?--
cg08260406	rs12756781	A	G	-0.0827697	0.0107524	18791	1.385e-14	1	0	42.2	--+-+-????-??+----?-?+-???-------?--
cg08260406	rs12758719	G	T	0.258558	0.0141164	22106	6.143e-75	1	0	68.7	------??+--?---------+--????-----?--
cg08260406	rs12760941	A	T	0.172868	0.0105487	24643	2.349e-60	1	0	49.8	++++-+?+-++?+++++++++-+++?+++++++?++
cg08260406	rs1304427	C	G	0.27608	0.0142031	23101	3.681e-84	1	0	55.2	++++++?+-++?++++-+?+++++???++++++?++
cg08260406	rs1304429	G	A	0.27608	0.0142031	23101	3.681e-84	1	0	55.2	------?-+--?----+-?-----???------?--
cg08260406	rs13375731	T	C	-0.366488	0.0126989	22862	3.81e-183	1	0	21.4	------?----?------------????-----?--
cg08260406	rs13375801	G	T	-0.367937	0.0127052	22850	2.13e-184	1	0	23.2	++++++?++++?++++++++++++????+++++?++
cg08260406	rs1337874	G	A	-0.378957	0.0224754	21480	8.72e-64	1	0	16.8	+++?++?++++?++++++?++++?????+++++?++
cg08260406	rs1338390	A	G	0.49047	0.017742	24642	3.24e-168	1	0	20.4	++++++?++++?+++++++++++++?+++++++?++
cg08260406	rs1339847	A	G	0.368997	0.0149706	22869	3.85e-134	1	0	57.4	++++++?+-++?+++-++++++++????+++++?++
cg08260406	rs1339848	G	A	-0.378957	0.0224754	21480	8.72e-64	1	0	16.8	+++?++?++++?++++++?++++?????+++++?++
cg08260406	rs1339989	C	G	0.185151	0.012456	16852	5.612e-50	1	0	53.8	+++?+??+-++?++?+++??+?+????++??++?++
cg08260406	rs1339990	T	C	0.18531	0.012459	16854	4.893e-50	1	0	54	+++?+??+-++?++?+++??+?+????++??++?++
cg08260406	rs1339991	C	T	0.18531	0.012459	16854	4.893e-50	1	0	54	---?-??-+--?--?---??-?-????--??--?--
cg08260406	rs1339992	G	A	0.185113	0.0124595	16854	6.249e-50	1	0	54	---?-??-+--?--?---??-?-????--??--?--
cg08260406	rs1361412	A	G	-0.183099	0.0161165	14454	6.542e-30	1	0	32	---?-??-+--?-+?---??????-?---??--?--
cg08260406	rs1361413	C	G	0.212291	0.0126656	14675	4.695e-63	1	0	59.1	+++?+??+-++?++?+++??+?????+++??++?++
cg08260406	rs137856800	T	C	-0.364417	0.026531	15161	6.221e-43	1	0	13.5	---??-????-??--?--?-??-?????---?-?--
cg08260406	rs138248225	G	C	-0.369362	0.026001	15884	8.448e-46	1	0	4.9	+++??+????+??++?++?+??+?????+++++?++
cg08260406	rs138688946	T	C	-0.366925	0.0225969	20798	2.723e-59	1	0	18.2	------??---?------?--?-?????-----?--
cg08260406	rs138909563	T	G	-0.345624	0.0300106	11948	1.087e-30	1	0	7	?--??-????-??--??-?-??-??????--???+-
cg08260406	rs1389228	C	T	0.273594	0.0139976	23597	4.483e-85	1	0	57.3	------?-+--?----+-?------??------?--
cg08260406	rs139162784	C	T	-0.365131	0.0301785	12059	1.068e-33	1	0	21.1	?++??+????+??++?++?+??+??????++???++
cg08260406	rs139716524	G	A	-0.425666	0.0414983	17260	1.096e-24	1	0	24.7	+++?++?+?+??+-?-?++++?+??????++?+?++
cg08260406	rs139848457	G	T	-0.396494	0.0314482	19297	1.912e-36	1	0	20.5	++++++?+?+??+++-?++++++??????++?+?++
cg08260406	rs139938736	C	T	0.593635	0.0199802	23423	5.52e-194	1	0	43.7	------?-+--?------------??-----?-?--
cg08260406	rs140154969	A	G	-0.36469	0.0301909	12059	1.356e-33	1	0	24.7	?--??-????-??--?--?-??-??????--???--
cg08260406	rs140270810	G	C	-0.36908	0.0265418	15162	5.856e-44	1	0	10.3	+++??+????+??++?++?+??+?????+++?+?++
cg08260406	rs140513580	G	C	0.644534	0.0197034	23313	1.06e-234	1	0	68.9	------?-+--?-------------??----?-?--
cg08260406	rs140674414	A	G	-0.327128	0.0305326	19188	8.743e-27	1	0	16.9	------?---??--?---?--?--?????----?--
cg08260406	rs140795021	C	A	0.146392	0.0118433	18601	4.263e-35	1	0	40.9	---?--??-?-?------?-??--???----?-?--
cg08260406	rs140803038	C	G	0.187334	0.0141968	13223	9.316e-40	1	0	19.7	?++??+????+??++?++?+??++???+?++???++
cg08260406	rs141014845	A	G	-0.369856	0.0260571	15673	9.97e-46	1	0	5.7	---?--????-??--?--?-??-?????---?-?--
cg08260406	rs141353932	G	A	0.166171	0.0142048	13232	1.301e-31	1	0	42.6	?--??-????-??--?--?-??--???-?--???--
cg08260406	rs141479282	C	T	-0.191234	0.0214675	7112	5.192e-19	1	0	0	?++???????+??+??++????+???????????++
cg08260406	rs141590981	A	G	-0.365131	0.0301785	12059	1.068e-33	1	0	21.1	?--??-????-??--?--?-??-??????--???--
cg08260406	rs1416117	A	G	0.340441	0.014574	22883	1.1e-120	1	0	44.1	++++++?+-++?+++-++++++++????+++++?++
cg08260406	rs141619234	G	C	-0.363764	0.0302029	12059	2.086e-33	1	0	20.1	?++??+????+??++?++?+??+??????++???++
cg08260406	rs1416873	T	C	-0.378957	0.0224754	21480	8.72e-64	1	0	16.8	---?--?----?------?----?????-----?--
cg08260406	rs1416874	T	C	-0.377471	0.0224978	21480	3.529e-63	1	0	15.6	---?--?----?------?----?????-----?--
cg08260406	rs141893087	T	G	-0.470776	0.0693761	7016	1.154e-11	1	0	17.4	??-??????-???-???-????-????????-??-?
cg08260406	rs141962587	A	G	0.143767	0.0115843	19323	2.293e-35	1	0	32.8	+++?++??+?+?++++++?++?++???++++?+?++
cg08260406	rs142005153	G	A	-0.360308	0.0128922	21641	7e-172	1	0	13.3	++++++??+++?++++++?+++++????+++++?++
cg08260406	rs142391790	A	G	-0.368539	0.0126942	22875	2.59e-185	1	0	18.2	------?----?------------????-----?--
cg08260406	rs142698060	G	A	0.199029	0.0176532	21629	1.756e-29	1	0	0	------?-+--?--?---------????-----?--
cg08260406	rs143001824	T	C	-0.419343	0.046143	13916	1.01e-19	1	0	0	---?--?-?-??-+?+?-?-??-?????????-?--
cg08260406	rs143228977	G	A	-0.345624	0.0300106	11948	1.087e-30	1	0	7	?++??+????+??++??+?+??+??????++???-+
cg08260406	rs143274587	A	C	0.107204	0.0267527	5995	6.144e-05	1	0	33.7	+???+?????+??+?+?+??????????+?????++
cg08260406	rs143359317	G	C	-0.468884	0.0226942	9559	7.78e-95	1	0	4.2	?++??+????+??+???+????+?????+?+???++
cg08260406	rs143847601	C	T	-0.331937	0.0301222	19532	3.072e-28	1	0	15.3	++++++?+++??++?+++?+++++?????++++?++
cg08260406	rs144026855	A	G	-0.602923	0.0099615	18101	0	1	0	75.5	---?--????-?------?--?--????---?-?--
cg08260406	rs144147546	G	C	0.596685	0.0196468	24145	1.34e-202	1	0	43	------?-+--?------------??-------?--
cg08260406	rs144226607	T	G	-0.365131	0.0301785	12059	1.068e-33	1	0	21.1	?--??-????-??--?--?-??-??????--???--
cg08260406	rs144358267	T	A	-0.365131	0.0301785	12059	1.068e-33	1	0	21.1	?++??+????+??++?++?+??+??????++???++
cg08260406	rs144490675	A	G	-0.435533	0.0426688	16825	1.839e-24	1	0	27.9	---?--?-?-??-+?+?-?--?-??????--?-?--
cg08260406	rs144996336	C	T	-0.210244	0.025962	5019	5.58e-16	1	0	0	?++???????+??+??++?????????+??????++
cg08260406	rs145100649	T	C	-0.328991	0.0308087	18564	1.283e-26	1	0	22.8	---?--?---??--?---?----??????----?--
cg08260406	rs145243121	G	C	0.591171	0.0204689	22050	2.04e-183	1	0	61.9	------??---?---------+--???----?-?--
cg08260406	rs145287275	A	T	0.297493	0.0258015	16106	9.308e-31	1	0	0	+++??+????+??++?++++??++????+++?+?++
cg08260406	rs145391921	C	T	-0.617627	0.0118285	12568	0	1	0	72.5	?++??+????+??++?++?+??++?????++???++
cg08260406	rs145392524	G	C	-0.329491	0.0307955	18563	1.025e-26	1	0	22.6	+++?++?+++??++?+++?++++??????++++?++
cg08260406	rs146036999	C	T	0.654331	0.0193517	24606	1.29e-250	1	0	61.8	------?-+--?-------------?-------?--
cg08260406	rs146441833	A	G	-0.417577	0.0377839	12013	2.151e-28	1	0	29.4	---?????+-??--?-?-????-?????-??-??--
cg08260406	rs146553265	G	T	-0.371065	0.022459	21217	2.554e-61	1	0	14.7	++++++?++++?++++++?++++?????+++?+?++
cg08260406	rs146572524	T	C	-0.356529	0.0251827	16714	1.674e-45	1	0	18.8	---?--????-??-----?-??-?????-----?--
cg08260406	rs146792602	A	C	0.134581	0.0182156	14265	1.488e-13	1	0	42.1	++++-+??-?+??-?+-+?++?+?????+???+?-+
cg08260406	rs147091946	T	C	-0.363764	0.0302029	12059	2.086e-33	1	0	20.1	?--??-????-??--?--?-??-??????--???--
cg08260406	rs147817682	C	G	0.166171	0.0142048	13232	1.301e-31	1	0	42.6	?++??+????+??++?++?+??++???+?++???++
cg08260406	rs147865690	G	C	0.200716	0.0176248	21625	0	1	1	0	------?----?--?---------????-----?--
cg08260406	rs148084066	T	C	-0.365131	0.0301785	12059	1.068e-33	1	0	21.1	?--??-????-??--?--?-??-??????--???--
cg08260406	rs148325683	A	G	-0.374024	0.0267269	15162	1.69e-44	1	0	11.7	---??-????-??--?--?-??-?????---?-?--
cg08260406	rs148769395	A	C	-0.375734	0.0267244	15162	6.727e-45	1	0	13.7	---??-????-??--?--?-??-?????---?-?--
cg08260406	rs149269213	G	T	-0.36718	0.0126858	22882	3.32e-184	1	0	19.7	++++++?++++?++++++++++++????+++++?++
cg08260406	rs1493250	A	G	0.271889	0.014142	23103	0	1	0	56.3	++++++?+-++?++++-+?+++++???++++++?++
cg08260406	rs1493252	G	T	0.271889	0.014142	23103	2.256e-82	1	0	56.3	------?-+--?----+-?-----???------?--
cg08260406	rs1493253	T	A	0.584427	0.0197271	22860	6.99e-193	1	0	42.7	------?-+--?------------????-----?--
cg08260406	rs1493255	G	A	0.64649	0.0200893	22992	3.27e-227	1	0	47.4	------?-?--?------------???------?--
cg08260406	rs1493256	C	A	0.605297	0.019349	23539	7.91e-215	1	0	50.2	------?-+--?------------???------?--
cg08260406	rs1493259	C	A	0.648106	0.0201134	22989	8.5e-228	1	0	46.6	------?-?--?------------???------?--
cg08260406	rs1493261	A	G	0.17227	0.0105382	24638	4.547e-60	1	0	49.7	++++-+?+-++?+-+++++++-+++?+++++++?++
cg08260406	rs149577533	T	C	-0.365131	0.0301785	12059	1.068e-33	1	0	21.1	?--??-????-??--?--?-??-??????--???--
cg08260406	rs149974073	A	G	0.556919	0.0211375	18533	5.49e-153	1	0	69.1	+++??+??-?+?++++++++??++???++++?+?++
cg08260406	rs150213365	A	G	-0.36854	0.0259728	15884	1.065e-45	1	0	7.2	---??-????-??--?--?-??-?????-----?--
cg08260406	rs150452781	A	G	0.187952	0.0142176	13223	6.758e-40	1	0	19.2	?++??+????+??++?++?+??++???+?++???++
cg08260406	rs150691449	A	C	-0.37154	0.026114	15162	6.177e-46	1	0	24.3	---??-????-??+-?--?-??-?????---?-?--
cg08260406	rs151094874	G	T	-0.374676	0.0267414	15162	1.333e-44	1	0	12.9	+++??+????+??++?++?+??+?????+++?+?++
cg08260406	rs1538200	A	T	-0.37793	0.022196	21939	5.183e-65	1	0	14.2	------?----?------?----?????-----?--
cg08260406	rs1538201	C	T	-0.349472	0.0265313	15157	1.271e-39	1	0	16.1	+++??+????+??++?++?+??+?????+++?+?++
cg08260406	rs1538202	A	G	-0.373374	0.0261091	15884	2.171e-46	1	0	7.5	---??-????-??--?--?-??-?????-----?--
cg08260406	rs1538652	G	T	0.27675	0.014205	23100	1.545e-84	1	0	55.8	------?-+--?----+-?-----???------?--
cg08260406	rs1538703	T	G	0.207641	0.012651	14148	1.543e-60	1	0	42	+++?+??+?++?++?+++??+?????+++??++?++
cg08260406	rs1538704	G	A	0.207133	0.012416	15174	1.749e-62	1	0	54.3	---?-??-+--?--?---??-???-?---??--?--
cg08260406	rs1538706	C	T	-0.196057	0.0162259	14466	1.3e-33	1	0	41.6	+++?+??+-++?+-?+++??????+?+++??++?++
cg08260406	rs1538707	A	G	-0.194978	0.0161944	14466	2.194e-33	1	0	45.5	---?-??-+--?-+?---??????-?---??--?--
cg08260406	rs1538708	C	A	-0.195891	0.0162234	14472	1.438e-33	1	0	41.6	+++?+??+-++?+-?+++??????+?+++??++?++
cg08260406	rs1544177	C	G	0.208612	0.0124001	15177	1.646e-63	1	0	54.1	+++?+??+-++?++?+++??+???+?+++??++?++
cg08260406	rs1552812	T	G	0.365654	0.0155364	22103	1.77e-122	1	0	54.4	++++++??-++?+++-++++++++????+++++?++
cg08260406	rs1552813	C	T	0.564965	0.0195988	23491	9.98e-183	1	0	55.8	------?-+--?------------??-?-----?--
cg08260406	rs1552815	T	C	0.27635	0.0142044	23101	2.63e-84	1	0	55.2	++++++?+-++?++++-+?+++++???++++++?++
cg08260406	rs1552818	A	G	0.640549	0.0189899	24645	2.03e-249	1	0	66.2	++++++?+-++?+++++++++++++?+++++++?++
cg08260406	rs1552819	C	A	0.643357	0.019018	24645	7.42e-251	1	0	66.5	------?-+--?-------------?-------?--
cg08260406	rs1556946	T	C	0.138477	0.0103466	24621	7.525e-41	1	0	53.2	++++-+?+-+-?+++++++++-+++?+++++++?++
cg08260406	rs1577921	G	A	-0.377619	0.022201	21939	7.028e-65	1	0	15.4	++++++?++++?++++++?++++?????+++++?++
cg08260406	rs1577923	G	A	-0.377619	0.022201	21939	7.028e-65	1	0	15.4	++++++?++++?++++++?++++?????+++++?++
cg08260406	rs1586926	G	T	0.267771	0.0143929	22381	2.966e-77	1	0	56.5	------?-+--?----+-?-----???----?-?--
cg08260406	rs1591921	T	C	-0.19437	0.0162385	14462	5.12e-33	1	0	48.7	---?-??-+--?-+?---??????-?---??--?--
cg08260406	rs1602821	A	C	0.266219	0.0141805	22869	1.242e-78	1	0	55.7	++++++?+-++?++++-+?++++++??++++?+?++
cg08260406	rs1602822	G	A	0.271028	0.0139533	23592	4.837e-84	1	0	55.9	------?-+--?----+-?------??------?--
cg08260406	rs1602823	A	G	0.27649	0.0142112	23101	2.602e-84	1	0	55.1	++++++?+-++?++++-+?+++++???++++++?++
cg08260406	rs1602824	T	C	0.276508	0.0142036	23099	2.074e-84	1	0	55.4	++++++?+-++?++++-+?+++++???++++++?++
cg08260406	rs1602825	G	A	0.275409	0.0144639	22363	7.789e-81	1	0	54.2	------?-+--?----+-?-----???----?-?--
cg08260406	rs1602826	A	T	0.278996	0.0142104	23085	8.04e-86	1	0	54	++++++?+-++?++++-+?+++++???++++++?++
cg08260406	rs1766746	C	A	0.0370101	0.0102952	18989	0.0003245	1	0	60	----+-????+?-+-+-----?-+????---?-?+-
cg08260406	rs1779898	T	G	0.0381885	0.0100959	19709	0.0001552	1	0	58.8	++++-+????-?+-+-+++++?+-????+++++?-+
cg08260406	rs1817865	C	T	0.284812	0.0153929	20497	1.958e-76	1	0	58.4	------??+?-?----+-?--?--???------?--
cg08260406	rs181894552	C	A	-0.370272	0.0322856	21627	1.896e-30	1	0	24.9	++++++?+-++?++++-++++++?+????++?+?++
cg08260406	rs1845237	C	T	0.647186	0.0201118	22989	3.42e-227	1	0	45.5	------?-?--?------------???------?--
cg08260406	rs1845238	G	C	0.647186	0.0201118	22989	3.42e-227	1	0	45.5	------?-?--?------------???------?--
cg08260406	rs185121979	A	T	-0.567723	0.0101058	19764	0	1	0	82.1	---?--??+?-?---------?--???----?-?--
cg08260406	rs186662172	C	A	-0.327464	0.0306296	18297	1.12e-26	1	0	19.1	++++++?+-+??++?+++?++++??????++?+?++
cg08260406	rs186928095	G	C	0.345241	0.0572966	6489	1.686e-09	1	0	33.3	?--??????????-???-????-????-??????+-
cg08260406	rs187407142	C	T	-0.545264	0.0799045	5539	8.857e-12	1	0	0	??+??????????+???+????+????????+??+?
cg08260406	rs187625676	C	T	-0.32294	0.0324382	17216	2.385e-23	1	0	18.8	++++++?+-+??++?+++?+??+??????++?+?++
cg08260406	rs1890804	G	A	-0.185349	0.0150268	15439	5.9e-35	1	0	50.9	+++?+??+-++?+-?+++????+?????+??++?++
cg08260406	rs189120855	G	C	-0.492266	0.0656522	8473	6.476e-14	1	0	0	??+??????+???+???+????+???????++??+?
cg08260406	rs1892439	A	G	0.115846	0.0144882	22535	1.286e-15	1	0	41	++++-+?++++??-++++-+++++??+++++?+?-+
cg08260406	rs1892440	A	T	0.122124	0.0145388	22542	4.469e-17	1	0	43.8	++++-+?+-++??-++++-+++++??+++++?+?-+
cg08260406	rs1892449	C	T	0.115627	0.0142519	23026	4.934e-16	1	0	36.3	----+-?----??+----+------?-----?-?+-
cg08260406	rs189913199	T	C	-0.427068	0.056508	11162	4.104e-14	1	0	0	-?-??????-??--???-????-???????--??-?
cg08260406	rs190243133	G	T	-0.365238	0.0333688	19954	6.983e-28	1	0	39.5	+++?-+?+-++?++++-++++?+?+????++???++
cg08260406	rs1908048	T	C	0.276509	0.0142329	23087	4.517e-84	1	0	56.3	++++++?+-++?++++-+?+++++???++++++?++
cg08260406	rs192197708	T	C	0.662033	0.0206698	21594	4.31e-225	1	0	62.6	++++++???++?+++++++++?+++??++++?+?++
cg08260406	rs192525196	A	G	-0.32294	0.0324382	17216	2.385e-23	1	0	18.8	------?-+-??--?---?-??-??????--?-?--
cg08260406	rs1934540	G	A	-0.196048	0.0162326	14466	1.39e-33	1	0	42.8	+++?+??+-++?+-?+++??????+?+++??++?++
cg08260406	rs1934543	C	G	0.184931	0.0124824	16820	1.165e-49	1	0	53.5	+++?+??+-++?++?+++??+?+????++??++?++
cg08260406	rs1934544	G	A	0.184931	0.0124824	16820	1.165e-49	1	0	53.5	---?-??-+--?--?---??-?-????--??--?--
cg08260406	rs1938128	A	G	0.113771	0.0147467	21744	0	1	0	43.9	++++-+??+++??-++++-+++++??+++++?+?-+
cg08260406	rs1938129	G	T	0.115251	0.0142822	23021	7.055e-16	1	0	35.9	----+-?----??+----+------?-----?-?+-
cg08260406	rs199718835	C	A	-0.179766	0.0163039	13002	2.867e-28	1	0	0	?++??+????+??-+?++++??++?????++???++
cg08260406	rs2000390	C	T	0.122137	0.0145634	22111	5.006e-17	1	0	19.4	----+-?----??+----?-----??-----?-?+-
cg08260406	rs200707183	C	T	-0.207173	0.025997	5018	1.598e-15	1	0	0	?++???????+??-??++?????????+??????++
cg08260406	rs201159136	T	C	-0.124084	0.0172344	10509	6.032e-13	1	0	28.4	?--??-????-??+??--?-??--???-?-????--
cg08260406	rs201560912	A	T	-0.200644	0.0251904	5506	1.651e-15	1	0	0	?--???????-??+??--??????-??-??????--
cg08260406	rs201981814	A	G	-0.597019	0.0119309	13668	0	1	0	59.9	?--??-????-??--?----??--???-?--???--
cg08260406	rs202028348	T	C	-0.188833	0.0255034	5017	1.319e-13	1	0	0	?--???????-??+??--?????????-??????--
cg08260406	rs202047994	T	C	0.680381	0.0252731	14155	1.24e-159	1	0	64.5	?++??+????+??++?++++??+++??+?++???++
cg08260406	rs202156410	A	G	-0.367502	0.0300693	12058	2.376e-34	1	0	24.7	?--??-????-??--?--?-??-??????--???--
cg08260406	rs2039805	G	A	-0.498605	0.0105812	22934	0	1	0	60.8	++++++?+-++?++++++?++++++???+++++?++
cg08260406	rs2065975	A	G	-0.377697	0.0222064	21939	7.106e-65	1	0	11.1	------?----?------?----?????-----?--
cg08260406	rs2065976	A	T	-0.376862	0.0219274	22448	3.336e-66	1	0	7	------?----?------?-----????-----?--
cg08260406	rs2066148	T	C	-0.196542	0.0162689	14464	1.334e-33	1	0	44	---?-??-+--?-+?---??????-?---??--?--
cg08260406	rs2095707	G	A	-0.246384	0.0103676	20622	7.73e-125	1	0	63.3	++++++??-?+?++++++++++++????+++++?++
cg08260406	rs2095708	T	G	-0.246159	0.010372	20624	1.65e-124	1	0	62.1	------??-?-?------------????-----?--
cg08260406	rs2095711	A	G	-0.362302	0.0128542	21635	8.83e-175	1	0	15.2	------??---?------?-----????-----?--
cg08260406	rs2095927	A	G	0.273138	0.0141382	23100	3.709e-83	1	0	56.8	++++++?+-++?++++-+?+++++???++++++?++
cg08260406	rs2101702	C	A	0.200426	0.014961	13198	6.338e-41	1	0	49.9	---?-??-+--?--?-+-??????-???-??--?--
cg08260406	rs2103335	C	T	0.350909	0.0307633	20951	0	1	0	16.4	------???--?-+----------?????----??-
cg08260406	rs2105138	G	A	-0.275897	0.0102225	20068	1.98e-160	1	0	60.7	++++++????+?++++++++++++????+++++?++
cg08260406	rs2131512	T	C	0.27635	0.0142044	23101	2.63e-84	1	0	55.2	++++++?+-++?++++-+?+++++???++++++?++
cg08260406	rs2153348	C	T	-0.500447	0.010703	22437	0	1	0	62.7	++++++?+-++?++++++?+++++????+++++?++
cg08260406	rs2172482	G	A	0.585086	0.019862	22861	1.01e-190	1	0	42.8	------?-+--?------------????-----?--
cg08260406	rs2184995	A	C	-0.377414	0.021897	22431	1.428e-66	1	0	10.4	------?----?------?----?-???-----?--
cg08260406	rs2225891	T	C	-0.376481	0.0224874	21480	6.495e-63	1	0	16.6	---?--?----?------?----?????-----?--
cg08260406	rs2226009	G	T	-0.190555	0.0157436	14470	1.011e-33	1	0	43.7	+++?+??+-++?+-?+++??????+?+++??++?++
cg08260406	rs2387358	C	T	-0.377879	0.0223478	21939	3.861e-64	1	0	13.7	++++++?++++?++++++?++++?????+++++?++
cg08260406	rs2387359	C	T	-0.376373	0.0227141	21217	1.148e-61	1	0	16.7	++++++?++++?++++++?++++?????+++?+?++
cg08260406	rs2387384	T	G	0.275938	0.014204	23101	4.585e-84	1	0	55.2	++++++?+-++?++++-+?+++++???++++++?++
cg08260406	rs2387387	C	T	0.266713	0.0143783	22381	8.207e-77	1	0	56	------?-+--?----+-?-----???----?-?--
cg08260406	rs2387388	T	C	0.277615	0.0146871	22286	1.1e-79	1	0	56.6	++++++??-++?++++-+?+++++???++++++?++
cg08260406	rs2387389	A	G	0.287438	0.0153609	20497	3.93e-78	1	0	58.4	++++++??-?+?++++-+?++?++???++++++?++
cg08260406	rs2492597	G	T	0.563409	0.0199345	22759	9.84e-176	1	0	55.9	------?-+--?------------??-?---?-?--
cg08260406	rs2640035	T	G	0.216212	0.0128725	22099	2.593e-63	1	0	58.4	++++++??-++?+++-++++++++????+++++?++
cg08260406	rs2647291	A	C	0.230692	0.0130258	22097	3.483e-70	1	0	61.3	++++++??-++?+++-++++++++????+++++?++
cg08260406	rs2788172	T	A	0.367016	0.0152587	22846	7.78e-128	1	0	53.1	------?-+--?---+--------????-----?--
cg08260406	rs28369558	T	A	-0.19424	0.0165353	13974	7.316e-32	1	0	46.3	+++?+??+-++?+-?+++????????+++??++?++
cg08260406	rs28371800	A	C	-0.193553	0.0162429	14463	9.753e-33	1	0	49.4	---?-??-+--?-+?---??????-?---??--?--
cg08260406	rs28379921	A	G	-0.190127	0.015747	14473	1.452e-33	1	0	44	---?-??-+--?-+?---??????-?---??--?--
cg08260406	rs28382317	G	A	-0.19351	0.0165158	13967	1.048e-31	1	0	50.7	+++?+??+-++?+-?+++????????+++??++?++
cg08260406	rs28393239	T	A	-0.184383	0.0147743	16012	9.602e-36	1	0	48.7	+++?+??+-++?+-?+++????+???+++???+?++
cg08260406	rs28393396	C	T	0.117485	0.0142958	23026	2.066e-16	1	0	41.9	----+-?----??+----+------?-----?-?+-
cg08260406	rs28402201	G	C	-0.193819	0.0165222	13979	8.856e-32	1	0	46.3	+++?+??+-++?+-?+++????????+++??++?++
cg08260406	rs28405645	A	C	-0.181092	0.0177128	11493	1.551e-24	1	0	41.9	---?-???+?-?-+?---??????-?---???-?--
cg08260406	rs28407436	C	T	-0.152257	0.0125736	21504	9.432e-34	1	0	29.4	++++++?+-++?+-?+++?++?++???++++++?++
cg08260406	rs28407727	G	A	-0.189923	0.0166738	14445	4.661e-30	1	0	35.2	+++?+??+-++?+-?+++??????+?+++??++?++
cg08260406	rs28408486	A	G	-0.199363	0.0168792	13694	3.417e-32	1	0	43.7	---?-??-+--?-+?---??????-?---???-?--
cg08260406	rs28409263	G	A	-0.182723	0.0135749	19551	2.676e-41	1	0	18.7	++++++??-?+?+-+++++++?++????+++?+?++
cg08260406	rs28412375	G	A	-0.18886	0.0196259	10073	6.393e-22	1	0	47.4	?++?+??+-+??+-?+++??????+??++??+??++
cg08260406	rs28415498	G	T	-0.190295	0.0157432	14472	1.231e-33	1	0	43.8	+++?+??+-++?+-?+++??????+?+++??++?++
cg08260406	rs28415565	T	A	-0.182262	0.0186519	10879	1.489e-22	1	0	45.6	+++?+???-?+?+-?+++??????+??++???+?++
cg08260406	rs28420900	C	G	-0.191753	0.018141	11435	4.097e-26	1	0	52.6	?--?-???+--?-+?---????????---??--?--
cg08260406	rs28421649	G	C	0.188538	0.0132198	13170	3.79e-46	1	0	39.6	---?-???---?--?---??-?????---???-?--
cg08260406	rs28433149	A	C	0.122371	0.015098	20900	0	1	0	23.5	++++-+?+-++??-++++?++++???+?+++?+?-+
cg08260406	rs28433578	T	C	-0.196048	0.0162326	14466	1.39e-33	1	0	42.8	---?-??-+--?-+?---??????-?---??--?--
cg08260406	rs28434510	A	T	-0.190314	0.0157421	14472	1.2e-33	1	0	43.6	---?-??-+--?-+?---??????-?---??--?--
cg08260406	rs28437787	A	C	-0.195891	0.0162234	14472	1.438e-33	1	0	41.6	---?-??-+--?-+?---??????-?---??--?--
cg08260406	rs28439701	A	T	-0.183833	0.0190426	10670	4.738e-22	1	0	49.6	?--?-??-+-??-+?---??????-?---??-??--
cg08260406	rs28441410	T	C	-0.18614	0.01733	12483	6.539e-27	1	0	55.1	---?-???+--?-+?---????????---???-?--
cg08260406	rs28444488	C	A	0.212282	0.0126663	14674	4.813e-63	1	0	59.1	---?-??-+--?--?---??-?????---??--?--
cg08260406	rs28448343	G	A	-0.14025	0.0152395	14670	0	1	0	61.9	+++?+???-++?--?+++????+?????+??++?++
cg08260406	rs28450223	C	T	-0.190127	0.015747	14473	1.452e-33	1	0	44	+++?+??+-++?+-?+++??????+?+++??++?++
cg08260406	rs28451623	G	A	0.185358	0.0124588	16854	4.6e-50	1	0	53.9	---?-??-+--?--?---??-?-????--??--?--
cg08260406	rs28460449	C	A	-0.198824	0.0162547	14464	2.103e-34	1	0	44.6	+++?+??+-++?+-?+++??????+?+++??++?++
cg08260406	rs28468416	G	T	0.193965	0.0132948	13160	3.273e-48	1	0	59.3	---?-???+--?--?---????????---??--?--
cg08260406	rs28473234	A	G	-0.189633	0.0169281	13965	3.976e-29	1	0	38.5	---?-??-+--?-+?---????????---??--?--
cg08260406	rs28475023	G	A	-0.18548	0.0149329	16173	2.014e-35	1	0	35.2	+++?+??+-++?+-?+++??+?+?????+??++?++
cg08260406	rs28476621	T	G	-0.197661	0.0160589	14453	8.151e-35	1	0	47.3	---?-??-+--?-+?---??????-?---??--?--
cg08260406	rs28479937	C	G	-0.196616	0.0169696	13250	4.832e-31	1	0	52.8	---?-??-+--?-+?---????????---???-?--
cg08260406	rs28483175	C	A	-0.195429	0.0162235	14471	2.035e-33	1	0	42.2	+++?+??+-++?+-?+++??????+?+++??++?++
cg08260406	rs28483440	A	G	-0.18886	0.0196259	10073	6.393e-22	1	0	47.4	?--?-??-+-??-+?---??????-??--??-??--
cg08260406	rs28484957	G	C	-0.196366	0.0162315	14469	0	1	0	43	+++?+??+-++?+-?+++??????+?+++??++?++
cg08260406	rs28491677	A	T	-0.178485	0.0186085	10876	8.673e-22	1	0	40.1	---?-???+?-?-+?---??????-??--???-?--
cg08260406	rs28493831	G	A	-0.19351	0.0165158	13967	1.048e-31	1	0	50.7	+++?+??+-++?+-?+++????????+++??++?++
cg08260406	rs28499298	C	T	-0.176104	0.0188108	10383	7.833e-21	1	0	39.3	+++?+???-?+?+-?+++?????????++???+?++
cg08260406	rs28507033	T	G	-0.183254	0.0148063	16010	3.491e-35	1	0	48.9	---?-??-+--?-+?---????-???---???-?--
cg08260406	rs28507576	A	G	-0.197657	0.0162482	14467	4.785e-34	1	0	44.2	---?-??-+--?-+?---??????-?---??--?--
cg08260406	rs28507949	C	A	-0.190291	0.0157446	14470	1.251e-33	1	0	43.8	+++?+??+-++?+-?+++??????+?+++??++?++
cg08260406	rs28508140	G	A	-0.197437	0.0162434	14467	5.405e-34	1	0	44.2	+++?+??+-++?+-?+++??????+?+++??++?++
cg08260406	rs28510733	G	A	-0.194073	0.0165163	13967	7.029e-32	1	0	50.8	+++?+??+-++?+-?+++????????+++??++?++
cg08260406	rs28514680	C	T	-0.191896	0.0165993	13938	6.538e-31	1	0	50.2	+++?+??+-++?+-?+++????????+++??++?++
cg08260406	rs28518170	G	A	0.195494	0.014476	11138	0	1	0	69.4	---?-??-+?-?--?---?????????--???-?--
cg08260406	rs28520471	C	T	0.124382	0.0151106	20926	1.849e-16	1	0	21.8	----+-?----??+----?----???-?---?-?+-
cg08260406	rs28524655	C	T	0.170032	0.0105754	23577	3.632e-58	1	0	27.7	------?----?------?------??------?--
cg08260406	rs28524986	A	G	-0.193634	0.0165216	13979	1.007e-31	1	0	47.4	---?-??-+--?-+?---????????---??--?--
cg08260406	rs28536060	A	G	-0.190147	0.0157459	14473	1.415e-33	1	0	43.8	---?-??-+--?-+?---??????-?---??--?--
cg08260406	rs28539635	G	A	-0.195334	0.016205	14465	1.85e-33	1	0	47.2	+++?+??+-++?+-?+++??????+?+++??++?++
cg08260406	rs28540568	C	G	-0.192316	0.0257866	5018	0	1	0	0	?--???????-??+??--?????????-??????--
cg08260406	rs28541953	A	G	-0.190301	0.0169456	13960	2.901e-29	1	0	38.8	---?-??-+--?-+?---????????---??--?--
cg08260406	rs28546934	A	G	0.206229	0.0126363	14648	7.07e-60	1	0	58.2	+++?+??+-++?++?+++??+?????+++??++?++
cg08260406	rs28552480	T	C	0.122309	0.0145615	22538	4.484e-17	1	0	40.9	++++-+?++++??-++++-+++++??+++++?+?-+
cg08260406	rs28557295	C	A	-0.190382	0.0157444	14470	1.163e-33	1	0	43.8	+++?+??+-++?+-?+++??????+?+++??++?++
cg08260406	rs28560166	T	G	-0.189273	0.0196179	10069	5.013e-22	1	0	47.5	?--?-??-+-??-+?---??????-??--??-??--
cg08260406	rs28565101	C	T	0.203211	0.0128674	14023	3.492e-56	1	0	57.4	---?-??----?--?---??-??????--??--?--
cg08260406	rs28568586	T	C	-0.16524	0.0199371	9552	1.151e-16	1	0	42.6	?--?-??-+-??-+?---?????????--??-??--
cg08260406	rs28571660	A	G	-0.195441	0.016253	14468	2.629e-33	1	0	43.6	---?-??-+--?-+?---??????-?---??--?--
cg08260406	rs28572435	A	G	0.238611	0.0208295	5271	2.209e-30	1	0	50	?++?+?????+?????++?????????+??????++
cg08260406	rs28576675	T	C	0.115007	0.0142728	23018	7.771e-16	1	0	35.8	++++-+?++++??-++++-++++++?+++++?+?-+
cg08260406	rs28578269	G	A	-0.190127	0.015747	14473	1.452e-33	1	0	44	+++?+??+-++?+-?+++??????+?+++??++?++
cg08260406	rs28579823	C	T	0.186002	0.0124765	16833	2.918e-50	1	0	53.9	---?-??-+--?--?---??-?-????--??--?--
cg08260406	rs28581861	T	G	0.184915	0.0124825	16820	1.191e-49	1	0	53.5	+++?+??+-++?++?+++??+?+????++??++?++
cg08260406	rs28589987	T	C	0.197275	0.0130231	13877	7.809e-52	1	0	58.6	+++?+???-++?++?+++??+?????+++??++?++
cg08260406	rs28590733	T	C	0.207962	0.0126434	14136	8.627e-61	1	0	41	+++?+??+?++?++?+++??+?????+++??++?++
cg08260406	rs28591111	G	A	-0.190653	0.0157402	14470	9.07e-34	1	0	42.7	+++?+??+-++?+-?+++??????+?+++??++?++
cg08260406	rs28593347	G	A	-0.195621	0.0162256	14462	1.795e-33	1	0	43.1	+++?+??+-++?+-?+++??????+?+++??++?++
cg08260406	rs28599670	G	A	-0.187882	0.0195745	10067	8.127e-22	1	0	46.6	?++?+??+-+??+-?+++??????+??++??+??++
cg08260406	rs28602650	T	C	-0.190508	0.015759	14462	1.209e-33	1	0	43.3	---?-??-+--?-+?---??????-?---??--?--
cg08260406	rs28605537	G	T	0.116934	0.014321	23020	3.209e-16	1	0	39.5	----+-?----??+----+------?-----?-?+-
cg08260406	rs28607212	T	C	0.20355	0.0125401	14675	0	1	0	52.8	+++?+??+-++?++?+++??+?????+++??++?++
cg08260406	rs28616194	T	A	0.212282	0.0126663	14674	4.813e-63	1	0	59.1	---?-??-+--?--?---??-?????---??--?--
cg08260406	rs28616869	C	G	0.0738118	0.0146695	11071	4.862e-07	1	0	63.7	??+??+????+??-+?-+-+??+???????+???++
cg08260406	rs28621476	T	C	0.120242	0.0164415	17254	2.606e-13	1	0	52.5	++++-+??-?+??-?+++-++++?????+++?+?-+
cg08260406	rs28624353	T	C	-0.196366	0.0162315	14469	1.084e-33	1	0	43	---?-??-+--?-+?---??????-?---??--?--
cg08260406	rs28626514	G	C	-0.18886	0.0196259	10073	6.393e-22	1	0	47.4	?++?+??+-+??+-?+++??????+??++??+??++
cg08260406	rs28634680	G	C	-0.195594	0.0162666	14466	2.649e-33	1	0	43.6	+++?+??+-++?+-?+++??????+?+++??++?++
cg08260406	rs28635846	A	C	-0.190295	0.0157432	14472	1.231e-33	1	0	43.8	---?-??-+--?-+?---??????-?---??--?--
cg08260406	rs28637620	C	T	-0.179942	0.021681	7776	1.045e-16	1	0	46.4	?++?+???-?+?+-?+++?????????++?????++
cg08260406	rs28649373	C	T	-0.205047	0.0260045	5019	3.143e-15	1	0	0	?++???????+??-??++?????????+??????++
cg08260406	rs28661364	C	T	-0.196048	0.0162326	14466	1.39e-33	1	0	42.8	+++?+??+-++?+-?+++??????+?+++??++?++
cg08260406	rs28662102	A	G	-0.194741	0.0162082	14465	2.965e-33	1	0	45.2	---?-??-+--?-+?---??????-?---??--?--
cg08260406	rs28667587	C	T	-0.1803	0.0179564	12764	1.006e-23	1	0	44.2	+++?+??+-+??+-?+++????????+++??++?++
cg08260406	rs28678179	G	A	0.141606	0.0224762	8618	2.971e-10	1	0	16.8	?--??-????-??+??--?-??-???????????+-
cg08260406	rs28678792	C	T	-0.187808	0.0195737	10068	8.4e-22	1	0	46.6	?++?+??+-+??+-?+++??????+??++??+??++
cg08260406	rs28680862	T	C	0.207557	0.0126441	14136	1.486e-60	1	0	40.9	+++?+??+?++?++?+++??+?????+++??++?++
cg08260406	rs28684663	T	C	0.199823	0.0125518	14647	4.612e-57	1	0	50.1	+++?+??++++?++?+++??+?????+++??++?++
cg08260406	rs28684883	C	A	-0.196366	0.0162315	14469	1.084e-33	1	0	43	+++?+??+-++?+-?+++??????+?+++??++?++
cg08260406	rs28687248	G	C	-0.187882	0.0195745	10067	8.127e-22	1	0	46.6	?++?+??+-+??+-?+++??????+??++??+??++
cg08260406	rs28687659	T	C	-0.196048	0.0162326	14466	1.39e-33	1	0	42.8	---?-??-+--?-+?---??????-?---??--?--
cg08260406	rs28689982	A	C	-0.473076	0.0134262	14308	5.77e-272	1	0	78.6	?--??-??+?-?------?-??--?????--???--
cg08260406	rs28692673	C	T	-0.18755	0.0196167	10072	1.169e-21	1	0	47	?++?+??+-+??+-?+++??????+??++??+??++
cg08260406	rs28698802	A	G	-0.158371	0.016348	13205	3.409e-22	1	0	17.9	---?-???+--?-+?---????????---??--?--
cg08260406	rs28698981	C	T	-0.183848	0.0144101	16734	2.805e-37	1	0	43.9	+++?+??+-++?+-?+++????+???+++??++?++
cg08260406	rs28698997	T	C	-0.19069	0.015743	14470	9.043e-34	1	0	43.7	---?-??-+--?-+?---??????-?---??--?--
cg08260406	rs28703584	G	A	-0.183504	0.0161322	14454	5.567e-30	1	0	31.9	+++?+??+-++?+-?+++??????+?+++??++?++
cg08260406	rs28705095	G	A	-0.190151	0.0157567	14475	1.56e-33	1	0	43.8	+++?+??+-++?+-?+++??????+?+++??++?++
cg08260406	rs28706835	A	G	0.209725	0.012709	14091	3.545e-61	1	0	43.8	+++?+??+?++?++?+++??+?????+++??++?++
cg08260406	rs28711342	T	C	-0.194454	0.0165261	13973	5.81e-32	1	0	47.4	---?-??-+--?-+?---????????---??--?--
cg08260406	rs28714293	G	C	-0.191896	0.0165993	13938	6.538e-31	1	0	50.2	+++?+??+-++?+-?+++????????+++??++?++
cg08260406	rs28715675	T	C	-0.196048	0.0162326	14466	1.39e-33	1	0	42.8	---?-??-+--?-+?---??????-?---??--?--
cg08260406	rs28718027	A	G	-0.185537	0.0183821	10880	5.91e-24	1	0	42.5	---?-???+?-?-+?---??????-??--???-?--
cg08260406	rs28719164	T	G	0.189482	0.0128155	14055	1.82e-49	1	0	54.9	+++?+??+-++?++?+++??+??????++??++?++
cg08260406	rs28720783	A	G	0.116647	0.014486	22534	8.119e-16	1	0	41.6	++++-+?++++??-++++-+++++??+++++?+?-+
cg08260406	rs28729425	T	C	0.198282	0.013033	13875	2.861e-52	1	0	58.7	+++?+???-++?++?+++??+?????+++??++?++
cg08260406	rs28729849	G	A	0.116045	0.0142539	23026	3.913e-16	1	0	36.9	----+-?----??+----+------?-----?-?+-
cg08260406	rs28734988	A	C	-0.194778	0.0162272	14464	3.42e-33	1	0	47	---?-??-+--?-+?---??????-?---??--?--
cg08260406	rs28749168	G	A	0.162007	0.0138786	13909	1.748e-31	1	0	19.6	---?--????-??-?---?-??-????---??-?--
cg08260406	rs28750552	C	T	-0.198115	0.0162612	14461	3.816e-34	1	0	44.6	+++?+??+-++?+-?+++??????+?+++??++?++
cg08260406	rs28763387	T	C	0.203527	0.012676	14633	5.18e-58	1	0	61.3	+++?+??+-++?++?+++??+?????+++??++?++
cg08260406	rs28763704	A	G	0.0240822	0.0118577	16102	0.04226	1	0	58.2	+-++-+??+?-?++?-++++??+-????-??-+?-+
cg08260406	rs28769015	C	T	-0.141235	0.01588	13236	5.898e-19	1	0	16.1	+++?++????+??-?+++?+??+?????++??+?++
cg08260406	rs28770254	C	G	-0.167718	0.0167518	12929	1.35e-23	1	0	0	---?--????-??+??--?-??-?????--??-?--
cg08260406	rs28778372	T	C	-0.19437	0.0162385	14462	5.12e-33	1	0	48.7	---?-??-+--?-+?---??????-?---??--?--
cg08260406	rs28780371	G	A	0.20216	0.0126716	14628	2.679e-57	1	0	60.1	---?-??-+--?--?---??-?????---??--?--
cg08260406	rs28781382	C	G	0.168377	0.0134115	14469	3.749e-36	1	0	47.2	+++?++??+?+?++?+++??+?+????++???+?++
cg08260406	rs28782809	C	T	0.156127	0.0130033	15363	3.276e-33	1	0	36.5	---?--??-?-?--?---?-??-????---??-?--
cg08260406	rs28787378	C	T	0.184333	0.0124873	16816	2.588e-49	1	0	53.4	---?-??-+--?--?---??-?-????--??--?--
cg08260406	rs28789418	A	G	-0.181695	0.0153118	15443	1.77e-32	1	0	32.8	---?-??-+--?-+?---????-?????-??--?--
cg08260406	rs28790084	A	C	0.0241905	0.0118586	16102	0.04136	1	0	58.2	+-++-+??+?-?++?-++++??+-????-??-+?-+
cg08260406	rs28795130	C	A	0.193497	0.0114995	19324	1.56e-63	1	0	38.7	---?--??+?-?------?--?--???----?-?--
cg08260406	rs28795805	A	T	0.196095	0.0158536	10755	3.843e-35	1	0	42.8	?++??+????+??+??++?+??+????+??+???++
cg08260406	rs28799402	G	A	-0.166759	0.0146149	16882	3.721e-30	1	0	14.1	+++?++??-++?+-?+++?+??+?????++?++?++
cg08260406	rs28800272	A	G	-0.195052	0.0162486	14448	3.374e-33	1	0	47	---?-??-+--?-+?---??????-?---??--?--
cg08260406	rs28803252	G	A	0.193151	0.0154886	10392	1.081e-35	1	0	44.1	---?-???+????-?---????-?????-???-?--
cg08260406	rs28804713	G	T	-0.175638	0.0157219	14674	5.621e-29	1	0	22.4	+++?+???-++?+-?+++????+?????+??++?++
cg08260406	rs28805587	C	G	-0.195721	0.0162351	14466	1.816e-33	1	0	44.7	---?-??-+--?-+?---??????-?---??--?--
cg08260406	rs28805876	T	C	0.02848	0.0118591	16106	0.01633	1	0	60.6	+-++-+??+?-?++?-++++??+-????-??-+?-+
cg08260406	rs28808377	C	T	-0.194268	0.018371	11488	3.902e-26	1	0	54.6	?++?+??+-+??+-?+++??????+?+++??++?++
cg08260406	rs28809269	A	G	-0.172825	0.0156984	14663	3.453e-28	1	0	23.9	---?-???+--?-+?---????-?????-??--?--
cg08260406	rs28812571	C	A	-0.19437	0.0162385	14462	5.12e-33	1	0	48.7	+++?+??+-++?+-?+++??????+?+++??++?++
cg08260406	rs28815542	A	T	-0.177614	0.0155475	14651	3.176e-30	1	0	35.9	---?-???+--?-+?---????-?????-??--?--
cg08260406	rs28819159	T	G	0.181257	0.0120573	18577	4.47e-51	1	0	51.5	+++?++??-?+?++++++?++?++???+++?++?++
cg08260406	rs28822454	C	G	-0.19649	0.0164314	14420	5.882e-33	1	0	40.6	---?-??-+--?-+?---??????-?---??--?--
cg08260406	rs28822465	A	G	-0.0823959	0.0113556	15551	3.989e-13	1	0	57.6	------????+?-+?-----??-+????-??--?--
cg08260406	rs28822472	G	C	0.0242857	0.0123287	16105	0.04885	1	0	64.8	-+--+-??-?+?-+?-----??-+????+??+-?+-
cg08260406	rs28825216	C	T	-0.182532	0.0189675	10742	6.368e-22	1	0	49.2	?++?+???-+??+-?+++??????+?+++??++?++
cg08260406	rs28828707	C	T	-0.141057	0.0158874	13235	6.773e-19	1	0	16.8	+++?++????+??-?+++?+??+?????++??+?++
cg08260406	rs28829705	C	T	-0.19827	0.0162569	14464	3.264e-34	1	0	44.6	+++?+??+-++?+-?+++??????+?+++??++?++
cg08260406	rs28829878	T	A	-0.19756	0.0169111	13696	1.57e-31	1	0	46.1	+++?+??+-++?+-?+++??????+?+++???+?++
cg08260406	rs28832670	C	T	-0.198307	0.0162623	14460	3.336e-34	1	0	44.7	+++?+??+-++?+-?+++??????+?+++??++?++
cg08260406	rs28839569	A	G	0.0301102	0.0121437	15382	0.01316	1	0	60.9	+-++-+??+?-?++?-++++??+-????-???+?-+
cg08260406	rs28839860	A	T	0.0886588	0.0109684	22475	6.315e-16	1	0	41.2	+++++-?++++??-++-+-++-+++???+++++?++
cg08260406	rs28840809	G	A	0.122193	0.019493	11243	3.643e-10	1	0	54.9	?--??-????-??+??--+-??-??????--???+-
cg08260406	rs28842565	T	C	-0.181543	0.0176282	13261	7.158e-25	1	0	41	---?-??-+-??-+?---??????-?---??--?--
cg08260406	rs28847306	A	G	-0.177614	0.0155475	14651	3.176e-30	1	0	35.9	---?-???+--?-+?---????-?????-??--?--
cg08260406	rs28848937	G	A	-0.198115	0.0162612	14461	3.816e-34	1	0	44.6	+++?+??+-++?+-?+++??????+?+++??++?++
cg08260406	rs28849489	T	A	-0.196214	0.0164553	14418	8.869e-33	1	0	42.8	+++?+??+-++?+-?+++??????+?+++??++?++
cg08260406	rs28853416	A	G	0.120179	0.0145281	22536	1.316e-16	1	0	38.6	++++-+?++++??-++++-+++++??+++++?+?-+
cg08260406	rs28856110	C	T	-0.190588	0.0177829	11919	8.426e-27	1	0	49	?++?+???-++?+-?+++??????+?+++??++?++
cg08260406	rs28857185	T	A	-0.187673	0.0209555	8794	0	1	0	56.2	?++?+??+-+??+-?+?+??????????+??+??++
cg08260406	rs28857319	C	T	-0.185728	0.0204898	8986	1.252e-19	1	0	44.7	?++?+???-?+?+-?+++??????+??++??+??++
cg08260406	rs28864092	T	C	-0.178395	0.0154384	14682	6.945e-31	1	0	44.2	---?-???+--?-+?---????-?????-??--?--
cg08260406	rs28864772	T	G	-0.19437	0.0162385	14462	5.12e-33	1	0	48.7	---?-??-+--?-+?---??????-?---??--?--
cg08260406	rs28868664	T	C	-0.198218	0.0162615	14460	3.54e-34	1	0	44.6	---?-??-+--?-+?---??????-?---??--?--
cg08260406	rs28873833	A	G	-0.197506	0.0162581	14460	5.866e-34	1	0	43.2	---?-??-+--?-+?---??????-?---??--?--
cg08260406	rs28883135	C	G	0.192602	0.0143065	13233	2.597e-41	1	0	30.7	?++??+????+??++?++?+??++???+?++???++
cg08260406	rs28884860	G	A	-0.183606	0.0190891	10652	6.688e-22	1	0	52.8	?++?+??+-+??+-?+++??????+?+++??+??++
cg08260406	rs28887495	G	C	-0.189657	0.0169342	13961	4.094e-29	1	0	38.5	+++?+??+-++?+-?+++????????+++??++?++
cg08260406	rs28888416	A	C	-0.178117	0.0155295	14648	1.876e-30	1	0	33.7	---?-???+--?-+?---????-?????-??--?--
cg08260406	rs28891146	A	G	-0.194446	0.0162297	14464	4.474e-33	1	0	48.7	---?-??-+--?-+?---??????-?---??--?--
cg08260406	rs2892355	A	G	0.121261	0.0145664	22099	8.453e-17	1	0	20.2	++++-+?++++??-++++?+++++??+++++?+?-+
cg08260406	rs3001305	T	C	-0.0835982	0.0107566	18791	7.735e-15	1	0	42.2	--+-+-????-??+----?-?+-???-------?--
cg08260406	rs3010202	C	G	-0.083474	0.0107574	18791	8.512e-15	1	0	42.1	--+-+-????-??+----?-?+-???-------?--
cg08260406	rs34249427	A	G	-0.366596	0.0479541	5133	2.094e-14	1	0	47.3	-???-????????+???-??????????-??-???-
cg08260406	rs34641785	T	G	0.117637	0.0142999	23022	1.929e-16	1	0	42.1	++++-+?++++??-++++-++++++?+++++?+?-+
cg08260406	rs34720394	C	T	0.123307	0.014553	22533	2.392e-17	1	0	41.3	----+-?-+--??+----+-----??-----?-?+-
cg08260406	rs34849116	A	G	-0.163989	0.0249391	7765	4.847e-11	1	0	62.2	---?-???????-+?+?-??????????-??-??++
cg08260406	rs34877394	A	C	0.119623	0.0181011	13668	3.88e-11	1	0	43.4	?++??+????+??-+?++-+??++???+?++???-+
cg08260406	rs35002682	C	T	0.122073	0.0163424	17253	8.038e-14	1	0	53	----+-??-?-??+?---+----?????---?-?+-
cg08260406	rs35189476	C	T	-0.269326	0.0104209	19845	2.78e-147	1	0	67.2	++++++??+?+?++++++?++?++????+++++?++
cg08260406	rs35226186	A	C	0.123231	0.0145504	22538	2.471e-17	1	0	41.6	++++-+?+-++??-++++-+++++??+++++?+?-+
cg08260406	rs35403440	C	T	-0.191923	0.0181693	11434	4.422e-26	1	0	56.7	?++?+???-++?+-?+++????????+++??++?++
cg08260406	rs35462818	A	G	0.117672	0.0142971	23026	1.864e-16	1	0	42.1	++++-+?++++??-++++-++++++?+++++?+?-+
cg08260406	rs35515429	A	G	0.116704	0.0144148	22512	5.672e-16	1	0	43.6	++++-+?++++??-++++-+++++??+++++?+?-+
cg08260406	rs35551056	T	C	0.154922	0.0137101	21027	1.314e-29	1	0	52.2	++++-+?++++??-++-+-+?++++???+++?+?++
cg08260406	rs35575907	T	C	0.117637	0.0142999	23022	1.929e-16	1	0	42.1	++++-+?++++??-++++-++++++?+++++?+?-+
cg08260406	rs35982919	G	T	0.117039	0.0142957	23020	2.678e-16	1	0	39.3	----+-?----??+----+------?-----?-?+-
cg08260406	rs36036921	G	A	-0.53877	0.010553	17931	0	1	0	84.6	+++?++??-?+?++++++?+??++????+++?+?++
cg08260406	rs36170389	T	C	0.0240962	0.01176	16112	0.04046	1	0	56.9	+-++-+??+?-?++?+++++??+-????-??-+?-+
cg08260406	rs369335150	T	A	0.18604	0.0142226	13227	4.252e-39	1	0	7.7	?--??-????-??--?--?-??--???-?--???--
cg08260406	rs370190955	T	C	0.179984	0.0148761	11976	1.071e-33	1	0	8.9	?++??+????+??+??++?+??++???+?++???++
cg08260406	rs370293521	A	G	0.673926	0.0251322	14156	2.15e-158	1	0	68.3	?++??+????+??++?++++??+++??+?++???++
cg08260406	rs371087040	G	A	0.18534	0.0142463	13233	1.078e-38	1	0	17.6	?--??-????-??--?--?-??--???-?--???--
cg08260406	rs372319937	C	T	0.147736	0.022307	8618	3.523e-11	1	0	15.6	?--??-????-??+??+-?-??-???????????+-
cg08260406	rs372774799	T	A	0.18604	0.0142226	13227	4.252e-39	1	0	7.7	?--??-????-??--?--?-??--???-?--???--
cg08260406	rs3737276	C	A	0.0965404	0.0103505	23363	1.088e-20	1	0	31.9	----+-?---+?---+---------???-----?+-
cg08260406	rs3737277	T	C	0.096455	0.0103531	23369	1.202e-20	1	0	33.2	++++-+?+++-?+++-+++++++++???+++++?-+
cg08260406	rs373768792	G	T	0.186265	0.0142466	13233	4.616e-39	1	0	21	?--??-????-??--?--?-??--???-?--???--
cg08260406	rs373856331	A	G	0.409708	0.0261157	13662	1.821e-55	1	0	36.3	?++??+????+??++?++++??++???+?++???-+
cg08260406	rs375890555	T	C	0.18604	0.0142226	13227	0	1	0	7.7	?++??+????+??++?++?+??++???+?++???++
cg08260406	rs376724791	T	G	0.186265	0.0142466	13233	4.616e-39	1	0	21	?++??+????+??++?++?+??++???+?++???++
cg08260406	rs377502538	C	G	0.18534	0.0142463	13233	1.078e-38	1	0	17.6	?++??+????+??++?++?+??++???+?++???++
cg08260406	rs3904968	T	G	-0.198583	0.0162557	14464	2.546e-34	1	0	44.7	---?-??-+--?-+?---??????-?---??--?--
cg08260406	rs3927659	C	T	-0.381424	0.0220114	21922	2.868e-67	1	0	10	++++++?++++?++++++?++++?????+++++?++
cg08260406	rs3927660	T	C	-0.378704	0.0222157	21939	3.698e-65	1	0	14	------?----?------?----?????-----?--
cg08260406	rs3928851	A	G	0.13366	0.0106034	23352	1.972e-36	1	0	51.9	++++-+??-+-?+++++++++-++??+++++++?++
cg08260406	rs3932654	G	A	0.500774	0.021168	20256	9.97e-124	1	0	38.4	------?-+--?--?-+-?-??-????------?--
cg08260406	rs3934358	G	A	-0.376862	0.0219274	22448	3.336e-66	1	0	7	++++++?++++?++++++?+++++????+++++?++
cg08260406	rs3939638	T	C	-0.344177	0.0131851	20188	3.34e-150	1	0	32.9	------??-?-?------?-----????-----?--
cg08260406	rs3939639	C	G	-0.361375	0.0321542	20072	2.628e-29	1	0	42.4	------?-+--?----?-??-?-??????----?--
cg08260406	rs4002349	C	T	0.121545	0.0145721	22100	7.369e-17	1	0	19.8	----+-?----??+----?-----??-----?-?+-
cg08260406	rs4113174	G	A	-0.198099	0.0165294	13969	4.277e-33	1	0	47.5	+++?+??+-++?+-?+++????????+++??++?++
cg08260406	rs4113175	A	C	-0.194685	0.0164787	13967	0	1	0	45.4	---?-??-+--?-+?---????????---??--?--
cg08260406	rs4113176	G	T	-0.198583	0.0162557	14464	2.546e-34	1	0	44.7	+++?+??+-++?+-?+++??????+?+++??++?++
cg08260406	rs41268357	G	A	0.484688	0.0176764	24648	1.58e-165	1	0	30.9	------?-+--?-------------?-------?--
cg08260406	rs41304159	C	T	-0.334885	0.0304642	19023	4.142e-28	1	0	20.6	++++++?+++??++?+++?++++??????++++?++
cg08260406	rs41311583	T	G	0.132515	0.0157346	19674	3.704e-17	1	0	19.4	++++-+?+-++??-?+++?++++???+?+++?+?-+
cg08260406	rs4244171	C	G	-0.0816087	0.0112976	17086	5.065e-13	1	0	36.4	--+-+-????-??+----?-??-????----?-?--
cg08260406	rs4244172	T	C	0.175798	0.0105695	23867	4.051e-62	1	0	30.4	++++++?++++?++++++?++?+++?+++++++?++
cg08260406	rs4244173	G	C	0.167629	0.0108667	22317	1.096e-53	1	0	26.7	------??---?------?--?---?---?---?--
cg08260406	rs4244174	A	G	0.175908	0.0105686	23868	3.325e-62	1	0	29.6	++++++?++++?++++++?++?+++?+++++++?++
cg08260406	rs4244175	G	A	0.175745	0.0105673	23867	4.148e-62	1	0	30.6	------?----?------?--?---?-------?--
cg08260406	rs4244176	G	A	0.175855	0.0105686	23868	3.618e-62	1	0	29.6	------?----?------?--?---?-------?--
cg08260406	rs4244177	C	T	0.176023	0.0105739	23867	0	1	0	30.6	------?----?------?--?---?-------?--
cg08260406	rs4244178	A	G	0.177276	0.0107238	23260	2.19e-61	1	0	30.8	++++++?++++?++++++?++?+++??++++++?++
cg08260406	rs4244179	T	A	0.179097	0.0105725	23866	0	1	0	31.5	------?----?------?--?---?-------?--
cg08260406	rs4244180	A	G	0.179097	0.0105725	23866	2.284e-64	1	0	31.5	++++++?++++?++++++?++?+++?+++++++?++
cg08260406	rs4244181	A	G	0.179097	0.0105725	23866	2.284e-64	1	0	31.5	++++++?++++?++++++?++?+++?+++++++?++
cg08260406	rs4244182	A	G	0.179097	0.0105725	23866	2.284e-64	1	0	31.5	++++++?++++?++++++?++?+++?+++++++?++
cg08260406	rs4244183	G	A	0.178006	0.0105714	23866	1.275e-63	1	0	34.3	------?-+--?------?--?---?-------?--
cg08260406	rs4244184	G	T	0.171593	0.010427	24214	7.515e-61	1	0	26	------?----?------?------?-------?--
cg08260406	rs4244185	A	G	0.170633	0.0104296	24214	3.666e-60	1	0	29.4	++++++?+-++?++++++?++++++?+++++++?++
cg08260406	rs4244186	A	G	0.1708	0.0104235	24214	2.405e-60	1	0	28.5	++++++?+-++?++++++?++++++?+++++++?++
cg08260406	rs4244187	T	C	0.171823	0.0104227	24213	4.668e-61	1	0	28.9	++++++?+-++?++++++?++++++?+++++++?++
cg08260406	rs4255415	A	G	0.479309	0.0203335	21711	7.41e-123	1	0	41.8	++++++?+-++?++?+-+?+?++?+?+++++++?++
cg08260406	rs4255416	A	C	0.478887	0.020335	21709	1.26e-122	1	0	43.5	++++++?+-++?++?+-+?+?++?+?+++++++?++
cg08260406	rs4259697	C	T	-0.387729	0.0119027	22853	9.28e-233	1	0	33.6	++++++?++++?++++++++++++????+++++?++
cg08260406	rs4268383	A	G	0.48084	0.0203163	21717	7.75e-124	1	0	42.8	++++++?+-++?++?+-+?+?++?+?+++++++?++
cg08260406	rs4268384	A	G	0.481337	0.0203298	21708	6.31e-124	1	0	42.9	++++++?+-++?++?+-+?+?++?+?+++++++?++
cg08260406	rs4269801	C	T	-0.36939	0.0317741	20667	0	1	0	36.6	++++++?+-++?++++-+??+?+?+????++++?++
cg08260406	rs4275482	T	C	0.170231	0.0105667	23587	2.163e-58	1	0	28.2	++++++?++++?++++++?++++++??++++++?++
cg08260406	rs4278391	C	T	0.173204	0.0109351	22144	1.668e-56	1	0	32.8	------?----?------?--?-???---?---?--
cg08260406	rs4279879	A	G	0.171593	0.010427	24214	7.515e-61	1	0	26	++++++?++++?++++++?++++++?+++++++?++
cg08260406	rs4281354	G	A	0.104893	0.0111549	20801	5.286e-21	1	0	3.6	------??+--??---+-?-----????-----?--
cg08260406	rs4282853	A	G	0.171341	0.010576	23575	4.976e-59	1	0	27.8	++++++?++++?++++++?++++++??++++++?++
cg08260406	rs4285734	G	T	0.270739	0.0139593	23590	8.52e-84	1	0	55.9	------?-+--?----+-?------??------?--
cg08260406	rs4285735	C	T	0.173309	0.0118813	18603	3.415e-48	1	0	43.4	---?--??-?-?------?-??--???----?-?--
cg08260406	rs4290091	T	C	0.487855	0.0205723	21236	0	1	0	40.9	++++++?+-++?++?+-+?+?++???+++++++?++
cg08260406	rs4292985	T	A	0.169431	0.0105675	23587	7.481e-58	1	0	30.2	------?-+--?------?------??------?--
cg08260406	rs4294448	C	T	0.130152	0.015382	20351	2.644e-17	1	0	19	----+-?----??+?---?----???-----?-?+-
cg08260406	rs4295906	C	T	0.173635	0.0106377	23377	6.828e-60	1	0	40.5	------?-+--?------?--?--??-------?--
cg08260406	rs4297335	C	T	0.170288	0.0105681	23587	2.055e-58	1	0	28.5	------?----?------?------??------?--
cg08260406	rs4298770	G	A	0.176516	0.0108155	22652	7.044e-60	1	0	40.3	------?----?------?--?--??-----?-?--
cg08260406	rs4306162	C	T	0.176881	0.0107213	23260	3.781e-61	1	0	31.8	------?----?------?--?---??------?--
cg08260406	rs4307598	T	C	0.1707	0.0105758	23577	1.321e-58	1	0	27	++++++?++++?++++++?++++++??++++++?++
cg08260406	rs4309010	G	A	-0.0799986	0.0101104	21109	2.523e-15	1	0	37	++-+-+???++?+-++++?+?-+???+++++++?++
cg08260406	rs4309011	A	C	-0.0796746	0.0101162	21109	3.382e-15	1	0	37.5	--+-+-???--?-+----?-?+-???-------?--
cg08260406	rs4309013	C	T	0.170893	0.010438	24183	3.021e-60	1	0	26.3	------?----?------?------?-------?--
cg08260406	rs4310471	A	G	0.172826	0.0110018	21759	1.314e-55	1	0	28.7	++++++?++?+?++++++?++?+++??++++++?++
cg08260406	rs4326658	C	A	-0.0521645	0.0100118	20993	1.885e-07	1	0	43.6	++-+-+?+?++??-++++?+?--???+--++++?++
cg08260406	rs4336885	A	C	0.170846	0.0107075	22869	2.598e-57	1	0	30.5	++++++?++++?++++++?++++++??++?+++?++
cg08260406	rs4341391	A	G	0.171727	0.0105925	23569	4.139e-59	1	0	26.8	++++++?++++?++++++?++++++??++++++?++
cg08260406	rs4344359	G	A	0.178744	0.0114908	20276	0	1	0	27.3	------??-?-?------?--?---??----?-?--
cg08260406	rs4345830	G	C	0.170153	0.0105739	23536	2.915e-58	1	0	31.4	------?-+--?------?------??------?--
cg08260406	rs4347240	C	G	0.171575	0.0104424	24175	1.154e-60	1	0	26.6	++++++?++++?++++++?++++++?+++++++?++
cg08260406	rs4348757	G	A	0.479809	0.0203313	21711	3.9e-123	1	0	44.4	------?-+--?--?-+-?-?--?-?-------?--
cg08260406	rs4350233	G	A	0.170974	0.0104235	24214	1.827e-60	1	0	28	------?-+--?------?------?-------?--
cg08260406	rs4353129	C	T	0.485784	0.0210116	20262	2.93e-118	1	0	43.6	------?-+--?--?-+-?-??-????------?--
cg08260406	rs4360553	A	G	0.17595	0.0105712	23867	3.331e-62	1	0	29.7	++++++?++++?++++++?++?+++?+++++++?++
cg08260406	rs4360554	C	T	0.198509	0.0128944	14021	1.77e-53	1	0	61.3	---?-??-+--?--?---??-??????--??--?--
cg08260406	rs4360555	G	T	0.177708	0.0107442	23221	1.894e-61	1	0	30.6	------?----?------?--?---??------?--
cg08260406	rs4360556	G	C	0.125033	0.0158323	18370	2.849e-15	1	0	51.1	----+-??+?-??+?---+-----??-?---?-?+-
cg08260406	rs4362019	C	T	0.119464	0.0151053	21223	2.6e-15	1	0	44.6	----+-??+--??+----+----???-----?-?+-
cg08260406	rs4364913	C	A	0.20634	0.0125274	14688	0	1	0	55.7	---?-??-+--?--?---??-?????---??--?--
cg08260406	rs4369256	G	A	0.181059	0.0104909	24213	9.634e-67	1	0	36.1	------?-+--?------?------?-------?--
cg08260406	rs4369257	C	T	0.125073	0.0157921	18370	2.376e-15	1	0	48.9	----+-??-?-??+?---+-----??-?---?-?+-
cg08260406	rs4372295	G	T	0.175416	0.0105604	23869	5.83e-62	1	0	29.1	------?----?------?--?---?-------?--
cg08260406	rs4376768	G	A	0.170457	0.0105767	23577	1.961e-58	1	0	29.3	------?-+--?------?------??------?--
cg08260406	rs4378240	G	A	0.125073	0.0157921	18370	2.376e-15	1	0	48.9	----+-??-?-??+?---+-----??-?---?-?+-
cg08260406	rs4381224	A	T	0.175753	0.0105612	23860	3.492e-62	1	0	27.6	++++++?++++?++++++?++?+++?+++++++?++
cg08260406	rs4382760	G	T	0.144872	0.0107746	22587	3.265e-41	1	0	31.1	------??---?------?--?--??-------?--
cg08260406	rs4382761	C	A	0.276283	0.0140012	23590	1.127e-86	1	0	55.7	------?-+--?----+-?------??------?--
cg08260406	rs4390208	C	T	0.169776	0.0105666	23587	4.326e-58	1	0	28.5	------?----?------?------??------?--
cg08260406	rs4390209	A	T	0.169431	0.0105675	23587	7.481e-58	1	0	30.2	++++++?+-++?++++++?++++++??++++++?++
cg08260406	rs4400647	T	C	-0.366782	0.0311623	21573	5.569e-32	1	0	35.9	------?-+--?----+-?--?-?-????----?--
cg08260406	rs4402156	T	A	-0.354902	0.0133604	20189	1.78e-155	1	0	12.5	++++++??+?+?++++++?+++++????+++++?++
cg08260406	rs4405158	A	C	0.170955	0.0104238	24213	1.899e-60	1	0	27.9	++++++?+-++?++++++?++++++?+++++++?++
cg08260406	rs4409693	C	T	0.181147	0.0105059	24182	1.277e-66	1	0	33.3	------?-+--?------?------?-------?--
cg08260406	rs4409694	C	T	0.170777	0.0104257	24214	2.642e-60	1	0	27.5	------?-+--?------?------?-------?--
cg08260406	rs4412630	G	T	-0.0469902	0.0100093	21046	2.671e-06	1	0	48.6	++-+-+?+?++?+-+-++?+?--???+--+++??++
cg08260406	rs4412631	G	T	-0.0480596	0.0100112	21024	1.582e-06	1	0	48	++-+-+?+?++?+-+-++?+?--???+--+++??++
cg08260406	rs4415609	A	G	-0.0817358	0.0103773	20218	3.37e-15	1	0	39.8	--+-+-???--??+----?-?+-???-------?--
cg08260406	rs4417105	G	T	0.274253	0.0142176	23678	6.555e-83	1	0	52.9	------?-+--?------?--+--??-------?--
cg08260406	rs4423045	T	C	0.172295	0.0104468	24174	4.146e-61	1	0	25	++++++?++++?++++++?++++++?+++++++?++
cg08260406	rs4424545	G	A	-0.0836384	0.01037	20219	7.299e-16	1	0	39.5	++-+-+???++??-++++?+?-+???+++++++?++
cg08260406	rs4427438	G	C	0.170486	0.0105765	23577	1.868e-58	1	0	29.1	------?-+--?------?------??------?--
cg08260406	rs4427440	T	A	0.17103	0.0104382	24183	2.448e-60	1	0	25.7	------?----?------?------?-------?--
cg08260406	rs4430366	G	A	-0.0839141	0.0107574	18791	6.163e-15	1	0	42.3	++-+-+????+??-++++?+?-+???+++++++?++
cg08260406	rs4430367	G	A	-0.0839141	0.0107574	18791	6.163e-15	1	0	42.3	++-+-+????+??-++++?+?-+???+++++++?++
cg08260406	rs4430369	A	G	0.173884	0.0105164	23868	2.069e-61	1	0	26.1	++++++?++++?++++++?++?+++?+++++++?++
cg08260406	rs4431877	A	G	0.479679	0.0203448	21704	6.57e-123	1	0	45.5	++++++?+-++?++?+-+?+?++?+?+++++++?++
cg08260406	rs4433430	G	A	0.17113	0.0104252	24191	1.494e-60	1	0	34	------?-+--?------?------?-------?--
cg08260406	rs4436422	G	T	-0.0835278	0.0107561	18791	8.124e-15	1	0	42.3	++-+-+????+??-++++?+?-+???+++++++?++
cg08260406	rs4445506	T	C	0.469131	0.0223926	17842	1.87e-97	1	0	36.8	+++?++????+?++?+-+?+?++?+??++++++?++
cg08260406	rs4448547	G	C	0.170602	0.0104385	24177	4.833e-60	1	0	25.2	------?----?------?------?-------?--
cg08260406	rs4450049	G	A	-0.384418	0.0130121	19900	8.06e-192	1	0	1.2	++++++??+?+?++++++++++++????+++?+?++
cg08260406	rs4451578	T	G	0.47425	0.020256	21733	3.16e-121	1	0	47.4	++++++?+-++?++?+-+?+?++?+?+++++++?++
cg08260406	rs4451579	T	C	-0.17686	0.0128871	21480	7.305e-43	1	0	27.3	---?--?-+--?-+----?----?????-----?--
cg08260406	rs4453078	G	A	0.143831	0.0104661	23720	5.651e-43	1	0	31.1	------?----?------?-----??-------?--
cg08260406	rs4453079	T	A	0.172961	0.0109077	22428	1.261e-56	1	0	27.8	------??---?------?--?---??------?--
cg08260406	rs4453080	T	C	0.169944	0.0105744	23577	4.058e-58	1	0	28.1	++++++?+-++?++++++?++++++??++++++?++
cg08260406	rs4453081	C	G	0.171028	0.0105923	23569	1.201e-58	1	0	27.8	++++++?+-++?++++++?++++++??++++++?++
cg08260406	rs4457614	A	G	0.171284	0.0105761	23575	5.435e-59	1	0	27.9	++++++?++++?++++++?++++++??++++++?++
cg08260406	rs4457616	A	G	0.181614	0.0105054	24190	5.827e-67	1	0	35.7	++++++?+-++?++++++?++++++?+++++++?++
cg08260406	rs4460676	G	A	0.174858	0.0106403	23377	1.1e-60	1	0	38.7	------?----?------?--?--??-------?--
cg08260406	rs4466692	C	G	0.143447	0.0107725	22587	1.869e-40	1	0	30.5	++++++??+++?++++++?++?++??+++++++?++
cg08260406	rs4466694	T	C	0.647186	0.0201118	22989	3.42e-227	1	0	45.5	++++++?+?++?++++++++++++???++++++?++
cg08260406	rs4472779	G	A	0.170032	0.0105754	23577	3.632e-58	1	0	27.7	------?----?------?------??------?--
cg08260406	rs4472780	G	A	0.170617	0.0105757	23575	1.497e-58	1	0	28.6	------?-+--?------?------??------?--
cg08260406	rs4474289	T	A	0.18324	0.0139429	13717	1.887e-39	1	0	19.1	?--??-????-??--?--?-??---??-?--???--
cg08260406	rs4474293	T	C	0.178345	0.0107167	23256	3.473e-62	1	0	36	++++++?+-++?++++++?++?+++??++++++?++
cg08260406	rs4475788	A	G	-0.0796746	0.0101162	21109	3.382e-15	1	0	37.5	--+-+-???--?-+----?-?+-???-------?--
cg08260406	rs4475789	T	G	-0.0758549	0.0103963	20248	2.957e-13	1	0	41	--+-+-???--??+----?-?+-???-------?--
cg08260406	rs4478844	G	A	-0.603167	0.0086728	24091	0	1	0	65.5	++++++?+?++?+++++++++++++?+++++++?++
cg08260406	rs4481887	A	G	0.180591	0.0104977	24209	2.522e-66	1	0	36	++++++?+-++?++++++?++++++?+++++++?++
cg08260406	rs4486480	C	T	0.159103	0.010928	22585	5.103e-48	1	0	19.2	------??---?------?--?--??-------?--
cg08260406	rs4489592	A	T	0.179349	0.0107199	23258	7.864e-63	1	0	33.8	++++++?++++?++++++?++?+++??++++++?++
cg08260406	rs4491086	A	G	0.125629	0.0158568	18371	2.324e-15	1	0	50	++++-+??-?+??-?+++-+++++??+?+++?+?-+
cg08260406	rs4494168	C	T	-0.0486177	0.0108516	17946	7.457e-06	1	0	49.5	++-+-+????+??-+-++?+?--???+-++++??++
cg08260406	rs4497248	T	C	0.171919	0.0106372	23371	9.334e-59	1	0	26.3	++++++?++++?++++++?++?++??+++++++?++
cg08260406	rs4508046	T	C	0.181041	0.0104908	24213	9.888e-67	1	0	36.1	++++++?+-++?++++++?++++++?+++++++?++
cg08260406	rs4509607	C	A	-0.0310762	0.010082	20091	0.002054	1	0	34	++-+-+???++?+-?--+?+??-+??-+-++++?++
cg08260406	rs4509608	C	T	0.127678	0.0146753	22098	3.314e-18	1	0	14.8	----+-?----??+----?-----??-----?-?+-
cg08260406	rs4512685	C	T	0.172224	0.0106535	23372	8.772e-59	1	0	29.6	------?----?------?--?--??-------?--
cg08260406	rs4514268	T	G	0.162891	0.0105983	23374	2.62e-53	1	0	23.5	++++++?++++?++++++?++?++??+++++++?++
cg08260406	rs4515825	T	C	-0.193432	0.0162291	14464	9.444e-33	1	0	49	---?-??-+--?-+?---??????-?---??--?--
cg08260406	rs4515826	T	G	0.120299	0.0163156	17253	1.665e-13	1	0	52.3	++++-+??+?+??-?+++-++++?????+++?+?-+
cg08260406	rs4517383	C	T	0.17272	0.0106352	23377	2.613e-59	1	0	40.8	------?-+--?------?--?--??-------?--
cg08260406	rs4518939	A	G	0.479679	0.0203448	21704	6.57e-123	1	0	45.5	++++++?+-++?++?+-+?+?++?+?+++++++?++
cg08260406	rs4523548	G	T	0.169543	0.0105663	23587	6.123e-58	1	0	30.1	------?-+--?------?------??------?--
cg08260406	rs4525076	T	G	0.176069	0.0111516	21382	3.725e-56	1	0	34.3	++++++?++++?++?+++?++?+?+?+++?+++?++
cg08260406	rs4526647	C	G	0.145084	0.0107692	22587	0	1	0	31.4	++++++??+++?++++++?++?++??+++++++?++
cg08260406	rs4526648	T	A	0.144542	0.0107709	22587	4.641e-41	1	0	31.7	------??---?------?--?--??-------?--
cg08260406	rs4529741	A	G	0.619596	0.0192067	23547	2.59e-228	1	0	68.8	++++++?+-++?++++++++++++???++++++?++
cg08260406	rs4529743	G	C	0.182965	0.0139312	13726	0	1	0	18.5	?--??-????-??--?--?-??---??-?--???--
cg08260406	rs4534422	A	G	0.173062	0.0104472	24174	1.238e-61	1	0	24	++++++?++++?++++++?++++++?+++++++?++
cg08260406	rs4534423	G	C	0.172116	0.0107562	22844	1.247e-57	1	0	30.5	------?-+--?------?------??----?-?--
cg08260406	rs4537598	T	A	0.170974	0.0104235	24214	1.827e-60	1	0	28	------?-+--?------?------?-------?--
cg08260406	rs4537599	G	A	0.190997	0.0113456	20836	1.364e-63	1	0	46.6	---?--?-+--?------?--?--???---?--?--
cg08260406	rs4540687	C	G	0.171006	0.0105767	23577	8.463e-59	1	0	29.1	++++++?+-++?++++++?++++++??++++++?++
cg08260406	rs4543835	A	T	0.173575	0.0114172	20507	3.382e-52	1	0	28.7	++++++??+?+?++++++?++?++???++++++?++
cg08260406	rs45445998	T	A	-0.168161	0.0126831	22865	4.022e-40	1	0	43.1	++++++?++++?++++-+-+++++????+++++?++
cg08260406	rs4548479	C	G	0.125033	0.0158323	18370	2.849e-15	1	0	51.1	++++-+??-?+??-?+++-+++++??+?+++?+?-+
cg08260406	rs4550090	A	G	-0.356103	0.0131486	20899	1.57e-161	1	0	12.7	------??---?------?-----????-?---?--
cg08260406	rs4551626	G	T	0.170974	0.0104235	24214	1.827e-60	1	0	28	------?-+--?------?------?-------?--
cg08260406	rs4554750	C	G	0.180989	0.0104978	24206	1.315e-66	1	0	36.1	++++++?+-++?++++++?++++++?+++++++?++
cg08260406	rs4558008	C	T	0.170306	0.0104378	24183	7.561e-60	1	0	26.6	------?-+--?------?------?-------?--
cg08260406	rs4559543	C	T	-0.08323	0.0103696	20218	0	1	0	39.3	++-+-+???++??-++++?+?-+???+++++++?++
cg08260406	rs4559544	T	G	0.146794	0.0105115	23684	2.547e-44	1	0	36.2	++++++?++++?++++++?+++++??+++++++?++
cg08260406	rs4564179	T	C	0.169543	0.0105663	23587	6.123e-58	1	0	30.1	++++++?+-++?++++++?++++++??++++++?++
cg08260406	rs4571999	A	C	-0.0836384	0.01037	20219	7.299e-16	1	0	39.5	--+-+-???--??+----?-?+-???-------?--
cg08260406	rs4572001	T	C	-0.499606	0.0106965	22410	0	1	0	61.8	------?-+--?------?-----????-----?--
cg08260406	rs4575112	A	G	0.169164	0.0105678	23583	0	1	0	29.7	++++++?+-++?++++++?++++++??++++++?++
cg08260406	rs4576683	T	C	0.169543	0.0105663	23587	0	1	0	30.1	++++++?+-++?++++++?++++++??++++++?++
cg08260406	rs4576684	A	G	-0.494675	0.0105577	22929	0	1	0	61.6	------?-+--?------?------???-----?--
cg08260406	rs4578248	G	A	0.175344	0.010639	23376	5.003e-61	1	0	38.5	------?----?------?--?--??-------?--
cg08260406	rs4579792	T	C	0.175934	0.0105411	23868	1.542e-62	1	0	28.3	++++++?++++?++++++?++?+++?+++++++?++
cg08260406	rs4581305	A	C	0.167795	0.0105892	23377	1.5e-56	1	0	33.5	++++++?++++?++++++?++?++??+++++++?++
cg08260406	rs4581306	C	A	0.170311	0.0105761	23577	2.417e-58	1	0	29.8	------?-+--?------?------??------?--
cg08260406	rs4584427	T	C	0.121552	0.014593	22542	8.12e-17	1	0	40.6	++++-+?++++??-++++-+++++??+++++?+?-+
cg08260406	rs4586010	G	A	0.171669	0.0106538	23377	2.055e-58	1	0	30.4	------?----?------?--?--??-------?--
cg08260406	rs4587597	A	G	0.120886	0.0149653	21742	6.6e-16	1	0	40	++++-+??-++??-++++-+++++??+++++?+?-+
cg08260406	rs4589143	A	G	0.179465	0.0107178	23256	6.202e-63	1	0	33.3	++++++?++++?++++++?++?+++??++++++?++
cg08260406	rs4590708	A	G	-0.485399	0.0111787	21935	0	1	0	58.9	------??+--?------------??-?---?-?--
cg08260406	rs4593861	T	C	-0.383339	0.0119316	22797	1.8e-226	1	0	32.8	------?----?------------????-----?--
cg08260406	rs4593862	G	T	0.181439	0.0105068	24180	8.088e-67	1	0	33.1	------?-+--?------?------?-------?--
cg08260406	rs4595394	G	C	-0.490575	0.0116301	19433	0	1	0	64.6	++++++??-?+?++++++?+++++????+++?+?++
cg08260406	rs4600078	C	T	0.18867	0.0139672	13719	1.401e-41	1	0	21.1	?--??-????-??--?--?-??---??-?--???--
cg08260406	rs4603165	T	A	0.170259	0.0105683	23587	2.157e-58	1	0	28.7	------?----?------?------??------?--
cg08260406	rs4607924	G	C	0.277451	0.0144234	23721	1.842e-82	1	0	49.6	------?-+--?------?--+--??-------?+-
cg08260406	rs4612657	A	G	-0.355746	0.0131661	20895	8.62e-161	1	0	13	------??---?------?-----????---?-?--
cg08260406	rs4615870	C	T	-0.0768642	0.0104018	20221	1.474e-13	1	0	40.7	++-+-+???++??-++++?+?-+???+++++++?++
cg08260406	rs4617439	C	T	0.265916	0.0141868	22867	2.173e-78	1	0	55.6	------?-+--?----+-?------??----?-?--
cg08260406	rs4626922	T	C	-0.0486177	0.0108516	17946	7.457e-06	1	0	49.5	--+-+-????-??+-+--?-?++???-+----??--
cg08260406	rs4628537	C	T	-0.0832066	0.0103703	20218	1.027e-15	1	0	39.5	++-+-+???++??-++++?+?-+???+++++++?++
cg08260406	rs4634941	A	G	0.119753	0.0163136	17253	2.125e-13	1	0	53.7	++++-+??-?+??-?+++-++++?????+++?+?-+
cg08260406	rs4636503	A	G	0.120299	0.0163156	17253	1.665e-13	1	0	52.3	++++-+??+?+??-?+++-++++?????+++?+?-+
cg08260406	rs4639798	A	G	0.207557	0.0126441	14136	1.486e-60	1	0	40.9	+++?+??+?++?++?+++??+?????+++??++?++
cg08260406	rs4644528	T	A	0.169403	0.0105677	23587	7.854e-58	1	0	30.4	------?-+--?------?------??------?--
cg08260406	rs4916087	T	C	0.1708	0.0104235	24214	2.405e-60	1	0	28.5	++++++?+-++?++++++?++++++?+++++++?++
cg08260406	rs4916099	C	A	0.119903	0.0167057	16254	0	1	0	35.3	---??-????-??+-?--+-??-????----?-?+-
cg08260406	rs4916100	T	A	0.116046	0.0142413	23029	3.683e-16	1	0	36.9	----+-?----??+----+------?-----?-?+-
cg08260406	rs4916104	T	C	-0.0819461	0.0112032	17342	2.583e-13	1	0	39.9	--+?+-????-??+----?-??-????------?--
cg08260406	rs4916105	C	T	-0.0820449	0.0103821	20225	2.732e-15	1	0	40	++-+-+???++??-++++?+?-+???+++++++?++
cg08260406	rs4916111	A	G	-0.0524778	0.0098021	21934	8.615e-08	1	0	45.2	-++-+-?-?--?-+--+-?-?++???-++----?--
cg08260406	rs4916114	G	A	-0.0552077	0.0098123	21307	1.84e-08	1	0	30.7	++-+-+???++?+-++++?+??-+??++-++++?++
cg08260406	rs4916121	C	T	0.17471	0.0106416	23377	1.429e-60	1	0	38.7	------?----?------?--?--??-------?--
cg08260406	rs4916123	T	G	0.174718	0.0111129	21604	1.068e-55	1	0	18.7	++++++??+?+?++++++?++?+++?+++++++?++
cg08260406	rs4916124	T	C	0.170881	0.010736	23033	4.858e-57	1	0	28.7	++++++??-++?++++++?++?+++?+++++++?++
cg08260406	rs4916125	A	T	0.175756	0.0105725	23868	4.685e-62	1	0	30.1	++++++?++++?++++++?++?+++?+++++++?++
cg08260406	rs4916126	G	A	0.175756	0.0105725	23868	4.685e-62	1	0	30.1	------?----?------?--?---?-------?--
cg08260406	rs4916127	A	G	0.175773	0.0105669	23859	0	1	0	29.4	++++++?++++?++++++?++?+++?+++++++?++
cg08260406	rs4916128	G	A	0.17595	0.0105712	23867	3.331e-62	1	0	29.7	------?----?------?--?---?-------?--
cg08260406	rs4916130	C	A	0.168867	0.0109331	21954	8.091e-54	1	0	22	------??+?-?------?------?-------?--
cg08260406	rs4916174	C	A	0.121184	0.0153573	19262	2.998e-15	1	0	44.2	----+-????-??-----+--?---??----?-?+-
cg08260406	rs4916175	G	A	0.117039	0.0142957	23020	2.678e-16	1	0	39.3	----+-?----??+----+------?-----?-?+-
cg08260406	rs4916176	C	A	0.117109	0.0143023	23022	2.652e-16	1	0	42.2	----+-?----??+----+------?-----?-?+-
cg08260406	rs4916177	T	C	0.122756	0.0145375	22538	3.064e-17	1	0	44.1	++++-+?+-++??-++++-+++++??+++++?+?-+
cg08260406	rs4925575	A	G	-0.367591	0.0312187	21573	5.271e-32	1	0	34.9	------?-+--?----+-?--?-?-????----?--
cg08260406	rs4925581	A	G	-0.496833	0.010575	22931	0	1	0	62.2	------?-+--?------?------???-----?--
cg08260406	rs4925583	A	G	-0.38249	0.0230372	21087	6.611e-62	1	0	22.2	---?--?----?------?--?-?????-----?--
cg08260406	rs4925584	C	T	0.487078	0.0209879	20259	3.82e-119	1	0	42.8	------?-+--?--?-+-?-??-????------?--
cg08260406	rs4925585	C	T	0.485569	0.0210058	20251	3.2e-118	1	0	38.7	------?-+--?--?-+-?-??-????------?--
cg08260406	rs4925586	T	C	0.241576	0.0276918	19734	2.692e-18	1	0	0	++++++?+?++?++?+++++++++?????++?+??+
cg08260406	rs4925705	C	T	0.268317	0.0144114	22381	2.278e-77	1	0	56.7	------?-+--?----+-?-----???----?-?--
cg08260406	rs4925720	C	T	0.123829	0.0100667	23337	8.964e-35	1	0	52.8	----+-??+--?---------+--??-------?--
cg08260406	rs4925721	T	C	0.173158	0.0105464	24642	1.405e-60	1	0	51.3	++++-+?+-++?+++++++++-+++?+++++++?++
cg08260406	rs4925722	A	G	0.173158	0.0105464	24642	1.405e-60	1	0	51.3	++++-+?+-++?+++++++++-+++?+++++++?++
cg08260406	rs4925725	A	C	0.17264	0.0105481	24631	3.295e-60	1	0	51.6	++++-+?+-++?+++++++++-+++?+++++++?++
cg08260406	rs4925728	G	A	0.173015	0.010548	24639	1.832e-60	1	0	51.2	----+-?-+--?---------+---?-------?--
cg08260406	rs4925731	A	G	0.166919	0.011116	22373	5.752e-51	1	0	59.6	++++-+??-?+?+++-+++++-+++?+++++++?++
cg08260406	rs4925732	C	T	0.166919	0.011116	22373	0	1	0	59.6	----+-??+?-?---+-----+---?-------?--
cg08260406	rs4925733	G	T	0.174492	0.0105213	24638	9.009e-62	1	0	55.2	----+-?-+--?---------+---?-------?--
cg08260406	rs4925738	G	T	0.27214	0.0143766	23701	6.541e-80	1	0	52.5	------?-+--?------?--+--??-------?+-
cg08260406	rs4925739	G	A	0.131226	0.0111004	21459	0	1	0	56.1	----+-??+?+?------?--+--??-------?--
cg08260406	rs4925740	T	C	0.131068	0.0111002	21459	3.562e-32	1	0	56.4	++++-+??-?-?++++++?++-++??+++++++?++
cg08260406	rs4925741	A	G	0.306228	0.015387	23676	3.932e-88	1	0	50.5	++++++?+-++?++++++?++-++??+++++++?-+
cg08260406	rs4925748	G	A	0.11315	0.010025	23355	1.525e-29	1	0	35.6	----+-??+--?---+-----+--??-------?++
cg08260406	rs4925749	A	G	0.379429	0.0145989	22832	6.37e-149	1	0	55.2	++++++?+-++?+++-++++++++????+++++?++
cg08260406	rs4925750	C	T	0.112248	0.0100314	23352	4.581e-29	1	0	37.4	----+-??---?---+-----+--??-------?++
cg08260406	rs4925752	G	T	0.379029	0.0146178	22835	0	1	0	53.9	------?-+--?---+--------????-----?--
cg08260406	rs4925753	T	C	0.380807	0.0150606	22883	4.67e-141	1	0	45.7	++++++?+-++?++++++++++++????+++++?++
cg08260406	rs4925773	T	A	-0.497144	0.0105872	22931	0	1	0	63.4	++++++?+-++?++++++?++++++???+++++?++
cg08260406	rs4925774	A	T	-0.212534	0.0191278	13203	1.106e-28	1	0	60.5	---?-???+?-?--?++-????-?????-??--?--
cg08260406	rs4925775	G	A	-0.497058	0.0105855	22936	0	1	0	63.7	++++++?+-++?++++++?++++++???+++++?++
cg08260406	rs4925776	T	C	-0.497482	0.0105869	22933	0	1	0	62.5	------?-+--?------?------???-----?--
cg08260406	rs4925777	C	T	-0.497488	0.0106902	22420	0	1	0	63.8	++++++?+-++?++++++?+++++????+++++?++
cg08260406	rs4925778	C	A	-0.497567	0.0105899	22924	0	1	0	61.1	++++++?+-++?++++++?++++++???+++++?++
cg08260406	rs4925779	T	G	-0.497383	0.010593	22923	0	1	0	62.2	------?-+--?------?------???-----?--
cg08260406	rs4925780	T	A	-0.49786	0.0106006	22923	0	1	0	61.8	++++++?+-++?++++++?++++++???+++++?++
cg08260406	rs4925781	T	C	-0.497657	0.0105995	22923	0	1	0	61.9	------?-+--?------?------???-----?--
cg08260406	rs4925782	T	G	-0.497714	0.0106009	22923	0	1	0	61.9	------?-+--?------?------???-----?--
cg08260406	rs4925784	C	T	-0.498118	0.0105892	22926	0	1	0	59.6	++++++?+-++?++++++?++++++???+++++?++
cg08260406	rs4925787	T	C	-0.543947	0.0099149	18648	0	1	0	86.2	---?--??+?-?------?--?--????---?-?--
cg08260406	rs4925792	A	G	-0.37742	0.0226249	21133	1.783e-62	1	0	19.8	---?--?----?------?--?-?????-----?--
cg08260406	rs4925793	C	G	-0.376862	0.0219274	22448	3.336e-66	1	0	7	------?----?------?-----????-----?--
cg08260406	rs4925794	T	C	-0.376862	0.0219274	22448	3.336e-66	1	0	7	------?----?------?-----????-----?--
cg08260406	rs4925796	C	T	-0.376862	0.0219274	22448	3.336e-66	1	0	7	++++++?++++?++++++?+++++????+++++?++
cg08260406	rs4925797	T	G	-0.375221	0.0219302	22443	1.254e-65	1	0	5.9	------?----?------?-----????-----?--
cg08260406	rs4925798	T	C	-0.194357	0.0196177	5418	0	1	0	45.5	?--?-??-?-?????-+???????????-?????--
cg08260406	rs4925799	A	G	0.488747	0.0210211	20259	1.41e-119	1	0	40.9	++++++?+-++?++?+-+?+??+????++++++?++
cg08260406	rs4925801	A	G	0.484573	0.0212214	19782	2.1e-115	1	0	45.5	+++?++?++++?++?+-+?+??+????++++++?++
cg08260406	rs4925807	T	A	0.224151	0.02717	19744	1.585e-16	1	0	0	------?-?--?--?---------?????--?-??-
cg08260406	rs4926506	G	A	0.0863854	0.0101895	21496	2.294e-17	1	0	10	------?-?--??+--+-?------???-----?-+
cg08260406	rs4926507	C	G	0.0879391	0.01035	20997	1.954e-17	1	0	18	++++-+?+?++??-++-+?+++++????+++++?++
cg08260406	rs5009868	A	G	0.180828	0.010503	24184	1.991e-66	1	0	31.9	++++++?++++?++++++?++++++?+++++++?++
cg08260406	rs5020820	A	C	0.633162	0.0201073	23107	0	1	0	69.3	++++++??-++?+++++++++++++?+++++?+?++
cg08260406	rs5020821	A	G	0.631332	0.0203023	22609	2.68e-212	1	0	69.3	++++++??-++?++++++++++++??+++++?+?++
cg08260406	rs528756771	C	T	0.560284	0.0270791	13668	4.2e-95	1	0	38.4	?--??-????-??--?----??--???-?--???+-
cg08260406	rs529279647	A	G	-0.374951	0.0410954	12494	7.245e-20	1	0	0	?--??-????-??--?+---??-??????--???--
cg08260406	rs530056006	T	G	0.711057	0.0286042	13668	2.09e-136	1	0	61.8	?++??+????+??-+?++++??++???+?++???++
cg08260406	rs531653213	C	T	0.230762	0.0213756	5016	3.613e-27	1	0	50.7	?--???????-??-??--?????????-??????--
cg08260406	rs540951921	G	C	0.718761	0.028487	13668	1.82e-140	1	0	58.7	?--??-????-??--?----??--???-?--???--
cg08260406	rs55642410	A	G	0.27549	0.0142075	23090	9.301e-84	1	0	55.4	++++++?+-++?++++-+?+++++???++++++?++
cg08260406	rs55659952	C	T	0.274457	0.0142037	23089	3.451e-83	1	0	54.7	------?-+--?----+-?-----???------?--
cg08260406	rs55697060	T	C	0.27549	0.0142075	23090	9.301e-84	1	0	55.4	++++++?+-++?++++-+?+++++???++++++?++
cg08260406	rs55702145	A	G	0.125213	0.0154348	19968	4.963e-16	1	0	24.4	++++-+?++++??-++++?++?+?????+++?+?-+
cg08260406	rs55772105	C	T	-0.273614	0.0103845	19724	5.39e-153	1	0	64.7	++++++????+?+++++++++?++????+++++?++
cg08260406	rs55823229	C	T	0.190597	0.0123861	19740	1.973e-53	1	0	59.5	---?+-??+?-?-+-------?--???----?-?--
cg08260406	rs55831161	A	G	0.638839	0.018941	24152	2.25e-249	1	0	68.3	++++++?+-++?++++++++++++??+++++++?++
cg08260406	rs55841109	C	G	0.124756	0.015834	18370	3.3e-15	1	0	51.7	++++-+??-?+??-?+++-+++++??+?+++?+?-+
cg08260406	rs55842513	T	A	0.125959	0.0156388	19515	7.996e-16	1	0	29.6	---?+-?----??+----?--?-?????---?-?+-
cg08260406	rs55868945	A	G	0.12275	0.015544	20117	2.857e-15	1	0	46.5	++++-+?+-++??-?+++-++++???+?+++?+?-+
cg08260406	rs55871516	C	T	0.124884	0.0151098	20926	1.396e-16	1	0	20.7	----+-?----??-----?----???-?---?-?+-
cg08260406	rs559635348;rs74152828	T	C	0.645929	0.0193318	23928	8.96e-245	1	0	67.7	++++++?+-++?+++++++++++++?+++?+++?++
cg08260406	rs55982561	A	G	0.2444	0.0279093	19739	2.006e-18	1	0	0	++++++?+?++?++?+++++++++?????++?+??+
cg08260406	rs55985019	C	T	0.647186	0.0201118	22989	3.42e-227	1	0	45.5	------?-?--?------------???------?--
cg08260406	rs56024086	T	G	-0.325233	0.0307207	18680	3.431e-26	1	0	11.6	------?---??--?---?--?-??????----?--
cg08260406	rs56025925	G	A	0.497921	0.0218133	19128	2.5e-115	1	0	39.7	---?--?-+--?--?---?-??-?????-----?--
cg08260406	rs56026386	G	A	0.117682	0.0195442	11243	1.73e-09	1	0	53.7	?--??-????-??+??--+-??-??????--???+-
cg08260406	rs56029638	A	G	0.115426	0.0195278	11243	0	1	0	54.3	?++??+????+??-??++-+??+??????++???-+
cg08260406	rs56038533	T	C	0.64529	0.019045	24644	1.21e-251	1	0	67.7	++++++?+-++?+++++++++++++?+++++++?++
cg08260406	rs56049559	G	A	0.647186	0.0201118	22989	3.42e-227	1	0	45.5	------?-?--?------------???------?--
cg08260406	rs56076012	T	C	0.121545	0.0150477	21361	6.62e-16	1	0	44.7	++++-+?+-++??-++++-++++???+?+++?+?-+
cg08260406	rs56091953	T	G	0.274854	0.0142006	23090	0	1	0	55.6	++++++?+-++?++++-+?+++++???++++++?++
cg08260406	rs561283329	G	C	0.155867	0.0246537	7111	2.578e-10	1	0	13.7	?--???????-??+??--????-???????????+-
cg08260406	rs56146331	C	T	0.125352	0.0158586	18371	2.693e-15	1	0	50.3	----+-??+?-??+?---+-----??-?---?-?+-
cg08260406	rs56210261	G	A	-0.17197	0.0126051	22928	2.226e-42	1	0	44.6	++++++?++++?++++-+?++++++???+++++?++
cg08260406	rs56221709	G	A	0.641865	0.0190164	24648	9.57e-250	1	0	66.5	------?-+--?-------------?-------?--
cg08260406	rs562274328	G	A	0.587247	0.0277413	13668	1.86e-99	1	0	44.3	?--??-????-??--?----??--???-?--???--
cg08260406	rs56258819	G	T	0.270748	0.01424	23081	1.328e-80	1	0	56.3	------?-+--?----+-?-----???------?--
cg08260406	rs56317630	C	A	0.647186	0.0201118	22989	3.42e-227	1	0	45.5	------?-?--?------------???------?--
cg08260406	rs56393843	A	G	0.27549	0.0142075	23090	9.301e-84	1	0	55.4	++++++?+-++?++++-+?+++++???++++++?++
cg08260406	rs56721857	G	A	-0.194919	0.0257256	5019	3.54e-14	1	0	0	?++???????+??-??++?????????+??????++
cg08260406	rs567983144	T	G	-0.39413	0.0435937	5679	1.553e-19	1	0	0.2	??????????-??-???-????-???????????--
cg08260406	rs56896279	G	C	0.645277	0.019684	23527	1.07e-235	1	0	53.7	------?-+--?------------???------?--
cg08260406	rs56958172	A	G	0.64529	0.019045	24644	1.21e-251	1	0	67.7	++++++?+-++?+++++++++++++?+++++++?++
cg08260406	rs57011486	G	A	0.641865	0.0190164	24648	9.57e-250	1	0	66.5	------?-+--?-------------?-------?--
cg08260406	rs57039634	G	T	-0.327563	0.0306555	18303	1.193e-26	1	0	16.7	++++++?+++??++?+++?++++??????++?+?++
cg08260406	rs57043823	C	G	0.268202	0.0145238	22331	3.847e-76	1	0	56.9	++++++??-++?++++-+?+++++???++++++?++
cg08260406	rs57178728	C	T	0.273592	0.0145044	22322	2.311e-79	1	0	56	------??+--?----+-?-----???------?--
cg08260406	rs57222752	C	T	0.122566	0.0160711	17762	2.412e-14	1	0	52.6	----+-??+?-??+?---+-----????---?-?+-
cg08260406	rs57267914	G	A	0.123311	0.016063	17762	1.632e-14	1	0	51.7	----+-??-?-??+?---+-----????---?-?+-
cg08260406	rs574198356	G	A	0.443918	0.0372514	12098	9.676e-33	1	0	0	?--??-????-??--?---???--?????--???--
cg08260406	rs57468589	T	C	0.653463	0.0200847	22982	3.37e-232	1	0	46.6	++++++?+?++?++++++++++++???++++++?++
cg08260406	rs57506181	C	T	0.640283	0.019325	23921	1.02e-240	1	0	68.3	------?-+--?-------------?-----?-?--
cg08260406	rs57678448	A	C	0.276862	0.0142017	23099	0	1	0	56.1	++++++?+-++?++++-+?+++++???++++++?++
cg08260406	rs57756275	C	T	-0.191923	0.0181841	11427	4.846e-26	1	0	51.7	?++?+???-++?+-?+++????????+++??++?++
cg08260406	rs57835948	C	T	0.489074	0.0177246	24648	1.35e-167	1	0	25.7	------?----?-------------?-------?--
cg08260406	rs57858142	A	G	-0.333208	0.030101	19025	1.761e-28	1	0	15.6	------?---??--?---?----??????----?--
cg08260406	rs57926668	T	A	-0.495596	0.0104916	23360	0	1	0	58.7	++++++?+-++?+++++++++++++???+++++?++
cg08260406	rs57933422	T	C	-0.355915	0.0129327	21617	9.97e-167	1	0	11	------??---?------?-----????-----?--
cg08260406	rs57999214	G	A	0.232877	0.0159507	17862	2.817e-48	1	0	50.2	------??-?-?---+-----+?-????-----?+-
cg08260406	rs58012133	T	G	0.123626	0.0151014	20926	2.691e-16	1	0	21.8	++++-+?++++??-++++?++++???+?+++?+?-+
cg08260406	rs58144292	A	G	0.48251	0.018368	22779	4.33e-152	1	0	42.7	++++++??-++?+++++++++?+++?+++++?+?++
cg08260406	rs58164570	A	G	-0.111149	0.0203177	6975	4.487e-08	1	0	40.8	---?+?????-??-???-??????????-?????+-
cg08260406	rs58220991	G	T	0.220762	0.0271598	19751	4.355e-16	1	0	0	------?-?--?--?---------?????--?-??-
cg08260406	rs58289960	C	T	-0.521	0.0107613	19812	0	1	0	77.1	+++?++??-?+?+++++++++?++????+++++?++
cg08260406	rs58457288	T	A	0.635523	0.019225	24036	1.23e-239	1	0	66.5	------?-+--?-------------??------?--
cg08260406	rs58512166	C	G	-0.142191	0.0178501	22867	1.641e-15	1	0	58.8	---+-+?+--+?----+-+-----????-+---?--
cg08260406	rs58627684	G	A	0.27771	0.0141956	23099	3.188e-85	1	0	56.4	------?-+--?----+-?-----???------?--
cg08260406	rs58656522	C	T	0.654302	0.0200798	22982	6.68e-233	1	0	47.3	------?-?--?------------???------?--
cg08260406	rs58756835	C	A	-0.332836	0.0301261	19023	2.239e-28	1	0	16.3	++++++?+++??++?+++?++++??????++++?++
cg08260406	rs58773793	G	T	0.0980473	0.0106676	22058	3.888e-20	1	0	38.6	----+-??--+?---+--------????-----?+-
cg08260406	rs58882768	T	C	0.638513	0.019466	24024	5.6e-236	1	0	65.5	++++++?+-++?+++++++++++++??++++++?++
cg08260406	rs58911306	T	G	0.266065	0.0150667	20612	8.661e-70	1	0	45.4	++++++?+-++?++?+-+?++++????++?+++?++
cg08260406	rs58921260	T	A	0.123626	0.0151014	20926	2.691e-16	1	0	21.8	----+-?----??+----?----???-?---?-?+-
cg08260406	rs58936200	G	A	0.630089	0.0201834	23538	6.03e-214	1	0	51.2	------?-+--?------------???------?--
cg08260406	rs58997578	A	C	0.31303	0.0572526	5229	4.564e-08	1	0	73.3	?++?+?????-??????+?????????????+??-+
cg08260406	rs59084876	T	G	0.244111	0.0278659	19736	1.949e-18	1	0	0	++++++?+?++?++?+++++++++?????++?+??+
cg08260406	rs59158708	C	T	0.274457	0.0142037	23089	3.451e-83	1	0	54.7	------?-+--?----+-?-----???------?--
cg08260406	rs59203167	G	A	0.488074	0.01903	23543	4.5e-145	1	0	46.4	------?-+--?------------???------?+-
cg08260406	rs59263545	T	C	0.244469	0.027929	19734	2.073e-18	1	0	0	++++++?+?++?++?+++++++++?????++?+??+
cg08260406	rs59270667	T	C	0.277113	0.0142756	23082	6.15e-84	1	0	56.4	++++++?+-++?++++-+?+++++???++++++?++
cg08260406	rs59341659	A	G	-0.28018	0.0451795	11015	5.594e-10	1	0	36.3	---??????????+???-????-?????-?---??-
cg08260406	rs59341876	C	T	0.647186	0.0201118	22989	3.42e-227	1	0	45.5	------?-?--?------------???------?--
cg08260406	rs59425088	T	A	0.276511	0.0142426	23086	5.833e-84	1	0	56.1	------?-+--?----+-?-----???------?--
cg08260406	rs59731000	T	C	0.12271	0.0151376	20926	5.219e-16	1	0	21	++++-+?++++??-++++?++++???+?+++?+?-+
cg08260406	rs59839544	A	T	0.117421	0.0165011	17044	1.111e-12	1	0	51.5	++++-+??-?+??-?+++-+?+++????+++?+?-+
cg08260406	rs59858976	T	G	0.27384	0.0141994	23081	7.134e-83	1	0	54.7	++++++?+-++?++++-+?+++++???++++++?++
cg08260406	rs60023377	A	T	0.123626	0.0151014	20926	2.691e-16	1	0	21.8	++++-+?++++??-++++?++++???+?+++?+?-+
cg08260406	rs60046092	A	T	0.124382	0.0151106	20926	1.849e-16	1	0	21.8	++++-+?++++??-++++?++++???+?+++?+?-+
cg08260406	rs60280694	A	G	0.119753	0.0163136	17253	0	1	0	53.7	++++-+??-?+??-?+++-++++?????+++?+?-+
cg08260406	rs60344373	G	A	0.0980473	0.0106676	22058	3.888e-20	1	0	38.6	----+-??--+?---+--------????-----?+-
cg08260406	rs60371006	T	C	0.11717	0.0152026	19621	1.286e-14	1	0	48.8	++++-+??+?+??-++++-+++++??+?+++?+?-+
cg08260406	rs60397002	C	T	0.119753	0.0163136	17253	2.125e-13	1	0	53.7	----+-??+?-??+?---+----?????---?-?+-
cg08260406	rs60515639	G	A	0.272664	0.0145163	22338	1.036e-78	1	0	56.6	------??+--?----+-?-----???------?--
cg08260406	rs60773926	T	C	0.273067	0.0145301	22331	0	1	0	56.9	++++++??-++?++++-+?+++++???++++++?++
cg08260406	rs60820109	T	C	-0.354013	0.0135477	22068	1.63e-150	1	0	7.1	------??---?------------????-----?--
cg08260406	rs60891271	T	G	0.123257	0.0160693	17762	1.716e-14	1	0	51.7	++++-+??+?+??-?+++-+++++????+++?+?-+
cg08260406	rs60952901	T	C	0.0976942	0.0106652	22062	5.187e-20	1	0	37.3	++++-+??++-?+++-++++++++????+++++?-+
cg08260406	rs60964324	A	G	0.486644	0.0177186	24640	4.57e-166	1	0	28.9	++++++?+-++?+++++++++++++?+++++++?++
cg08260406	rs61107943	C	T	0.127162	0.0156079	19675	0	1	0	23.7	----+-?----??+?---?----???-?---?-?+-
cg08260406	rs61116573	G	A	0.274711	0.0142132	23087	3.131e-83	1	0	54.7	------?-+--?----+-?-----???------?--
cg08260406	rs61227686	T	C	0.274204	0.0142128	23086	6.185e-83	1	0	54.8	++++++?+-++?++++-+?+++++???++++++?++
cg08260406	rs61304640	T	A	-0.198086	0.0162777	14456	4.538e-34	1	0	44.3	+++?+??+-++?+-?+++??????+?+++??++?++
cg08260406	rs61464952	A	G	0.190585	0.0122664	20199	1.947e-54	1	0	59.2	++++-+??-?+?+-+++++++?++???++++?+?++
cg08260406	rs61579125	T	A	-0.195334	0.016205	14465	1.85e-33	1	0	47.2	+++?+??+-++?+-?+++??????+?+++??++?++
cg08260406	rs61657324	A	G	0.276068	0.0142008	23096	3.521e-84	1	0	55.3	++++++?+-++?++++-+?+++++???++++++?++
cg08260406	rs61730470	G	A	0.338242	0.0161402	24151	1.64e-97	1	0	25.4	------?----?------------??-------?--
cg08260406	rs61832672	T	G	-0.0810631	0.0114367	16656	1.361e-12	1	0	38.9	--+?--????-??+----?-??-????----?-?--
cg08260406	rs61834312	T	C	0.141317	0.0214057	11143	4.061e-11	1	0	38.7	+++?-???+????-?+++??+?+?????+???+?-+
cg08260406	rs61834332	T	C	0.136331	0.0196324	13395	3.806e-12	1	0	39.6	+++?-??+-+???-?+++??+?+?????+???+?-+
cg08260406	rs61834338	T	C	0.128817	0.016191	18264	1.776e-15	1	0	31.7	+++?-+?++++??-?+++?++?+?????+++?+?-+
cg08260406	rs61834339	C	T	0.128817	0.016191	18264	1.776e-15	1	0	31.7	---?+-?----??+?---?--?-?????---?-?+-
cg08260406	rs61834342	A	T	0.125213	0.0154348	19968	4.963e-16	1	0	24.4	++++-+?++++??-++++?++?+?????+++?+?-+
cg08260406	rs61834343	T	C	0.124499	0.0154355	19968	7.279e-16	1	0	25.9	++++-+?++++??-++++?++?+?????+++?+?-+
cg08260406	rs61834344	G	T	0.123801	0.0151056	20926	2.492e-16	1	0	22.1	----+-?----??+----?----???-?---?-?+-
cg08260406	rs61834345	A	C	0.123843	0.015099	20926	2.363e-16	1	0	22.1	++++-+?++++??-++++?++++???+?+++?+?-+
cg08260406	rs61834348	G	C	0.130649	0.0160648	18958	4.201e-16	1	0	22.4	----+-?-+--??+?---?----???-?-?-?-?+-
cg08260406	rs61834349	T	C	0.125603	0.0149687	21595	4.819e-17	1	0	20	++++-+?+-++??-++++?++++???+++++?+?-+
cg08260406	rs61834350	G	A	0.129284	0.0157679	19684	2.42e-16	1	0	19.8	----+-?-+--??+?---?----???-?---?-?+-
cg08260406	rs61839653	G	A	0.118625	0.0162986	17253	3.383e-13	1	0	53.2	----+-??-?-??+?---+----?????---?-?+-
cg08260406	rs61839654	A	G	0.120821	0.0163257	17253	1.355e-13	1	0	52.5	++++-+??+?+??-?+++-++++?????+++?+?-+
cg08260406	rs61839655	G	A	0.120821	0.0163257	17253	1.355e-13	1	0	52.5	----+-??-?-??+?---+----?????---?-?+-
cg08260406	rs61840330	C	G	0.118754	0.0164575	17254	5.363e-13	1	0	53	++++-+??-?+??-?+++-++++?????+++?+?-+
cg08260406	rs61840351	C	G	0.154014	0.0184709	11243	7.545e-17	1	0	59.2	?++??+????+??-??-+-+??+??????++???++
cg08260406	rs61840356	G	A	0.159003	0.0136472	21703	2.269e-31	1	0	54.5	----+-??---??+--+-+------???-----?--
cg08260406	rs61840357	G	C	0.156655	0.0135831	21703	8.986e-31	1	0	54.3	----+-??---??+--+-+------???-----?--
cg08260406	rs61840358	A	C	0.156713	0.0137032	21221	2.755e-30	1	0	54.2	++++-+??+++??-++-+-+++++????+++++?++
cg08260406	rs61855153	A	C	0.281998	0.0188395	13233	1.181e-50	1	0	54.7	?++??+????+??++?-+?+??++???+?++???++
cg08260406	rs61855696	G	C	-0.119995	0.0158132	20279	3.241e-14	1	0	42.2	++++++??-?+?++++-+--+?++????++++-?++
cg08260406	rs61855702	T	C	0.0949166	0.0106478	22085	4.914e-19	1	0	35.2	++++-+??++-?+++-++++++++????+++++?-+
cg08260406	rs61855717	T	C	-0.17364	0.0128164	22435	8.114e-42	1	0	40.7	------?----?----+-?-----????-----?--
cg08260406	rs61855720	A	G	-0.182543	0.0131189	21622	5.173e-44	1	0	47	------??---?----+-?-----????-----?--
cg08260406	rs61856420	T	C	0.238189	0.0284223	18750	5.277e-17	1	0	0	++++++??+++?++?+++++??+??????++++?++
cg08260406	rs61856441	T	C	0.23371	0.0263989	20257	8.518e-19	1	0	0	++++++?++++?++?++++++?+??????++++?++
cg08260406	rs61856450	C	A	0.293774	0.0207536	19744	1.731e-45	1	0	0	------??+--?--?-----??--????-----?--
cg08260406	rs61857467	G	A	-0.277865	0.0104978	19271	2.21e-154	1	0	62.8	++++++????+?++++++?++?++????+++++?++
cg08260406	rs61857490	C	T	-0.498216	0.0132647	13759	0	1	0	48.9	?++??+????+?++++++?+??++?????++???++
cg08260406	rs61857494	C	G	-0.575129	0.01247	12568	0	1	0	61.7	?--??-????-??--?--?-??--?????--???--
cg08260406	rs61857495	C	G	-0.539021	0.0105509	17931	0	1	0	84.3	---?--??+?-?------?-??--????---?-?--
cg08260406	rs61857507	C	G	-0.571315	0.0133819	9762	0	1	0	78.9	---?-?????-?--?-?-??????????-??--?--
cg08260406	rs61857509	A	T	-0.439709	0.0169828	15169	8.31e-148	1	0	64.2	---?--??+?-?--?-?-????-?????-?---?--
cg08260406	rs61857833	G	A	0.125943	0.0106639	20276	3.457e-32	1	0	46.3	----+-??+?-?---------?--????+----?--
cg08260406	rs61858679	A	G	0.230592	0.0267891	20249	7.457e-18	1	0	0	++++++?++++?-+?++++++?+??????++++?++
cg08260406	rs62619787	A	G	0.490684	0.0177744	24647	9.36e-168	1	0	28	++++++?++++?+++++++++++++?+++++++?++
cg08260406	rs63324760	A	C	0.106036	0.0163155	17235	0	1	0	54.4	++++-+??+?+??-?+++-++++?????+++?+?-+
cg08260406	rs6421453	A	G	0.211827	0.0126729	14641	1.019e-62	1	0	57.8	+++?+??+-++?++?+++??+?????+++??++?++
cg08260406	rs6587366	G	C	0.662691	0.02506	14156	4.26e-154	1	0	68.6	?--??-????-??--?----??---??-?--???--
cg08260406	rs6587367	C	G	0.662691	0.02506	14156	4.26e-154	1	0	68.6	?++??+????+??++?++++??+++??+?++???++
cg08260406	rs6587373	A	T	0.646503	0.019057	24646	2.87e-252	1	0	67.6	++++++?+-++?+++++++++++++?+++++++?++
cg08260406	rs6587374	T	C	0.646227	0.0190548	24645	4.12e-252	1	0	67.5	++++++?+-++?+++++++++++++?+++++++?++
cg08260406	rs6587376	T	C	0.643603	0.0190206	24646	5.6e-251	1	0	66.4	++++++?+-++?+++++++++++++?+++++++?++
cg08260406	rs6587378	A	G	0.641865	0.0190164	24648	9.57e-250	1	0	66.5	++++++?+-++?+++++++++++++?+++++++?++
cg08260406	rs6587379	A	C	0.639934	0.0190007	24641	1.15e-248	1	0	66.7	++++++?+-++?+++++++++++++?+++++++?++
cg08260406	rs6587381	C	G	0.133338	0.0110665	21459	1.97e-33	1	0	57	++++-+??-?-?++++++?++-++??+++++++?++
cg08260406	rs6587394	C	T	-0.36789	0.0303109	22883	6.707e-34	1	0	31.3	++++++?+-++?++++-++++++++????++++?++
cg08260406	rs6587396	C	T	-0.368557	0.0302976	22884	4.8e-34	1	0	31.7	++++++?+-++?++++-++++++++????++++?++
cg08260406	rs6587397	A	G	0.482634	0.0177	24647	1.03e-163	1	0	33.4	++++++?+-++?+++++++++++++?+++++++?++
cg08260406	rs6587398	A	G	-0.370636	0.0303111	22884	2.211e-34	1	0	30.7	------?-+--?----+--------????----?--
cg08260406	rs6587399	C	T	-0.367553	0.030235	22890	5.293e-34	1	0	29.3	++++++?+-++?++++-++++++++????++++?++
cg08260406	rs6587400	T	A	-0.370282	0.030366	22883	3.347e-34	1	0	30.7	++++++?+-++?++++-++++++++????++++?++
cg08260406	rs6587402	G	C	-0.386823	0.0120975	22132	2.39e-224	1	0	36.3	++++++?++++?++++++++++++????+?+++?++
cg08260406	rs6587406	A	G	-0.488938	0.0107215	24125	0	1	0	53	------?-+--?------------??-------?--
cg08260406	rs6587408	G	A	-0.374368	0.0225125	21190	4.269e-62	1	0	17.4	++++++?++++?++++++?++++?????+++?+?++
cg08260406	rs6587409	A	G	-0.363764	0.0302029	12059	2.086e-33	1	0	20.1	?--??-????-??--?--?-??-??????--???--
cg08260406	rs6587429	T	A	-0.0825219	0.0103912	20245	1.998e-15	1	0	39.4	++-+-+???++??-++++?+?-+???+++++++?++
cg08260406	rs6587440	A	G	0.148042	0.0104947	23720	3.471e-45	1	0	33.1	++++++?++++?++++++?+++++??+++++++?++
cg08260406	rs6587443	T	A	-0.138919	0.0134805	18525	6.677e-25	1	0	19.3	++++++??-++?+-?+++?+??++???+++?++?++
cg08260406	rs6587444	T	C	0.172221	0.0106508	23376	8.233e-59	1	0	28.5	++++++?++++?++++++?++?++??+++++++?++
cg08260406	rs6587445	A	G	0.170894	0.0106504	23367	6.117e-58	1	0	27.9	++++++?++++?++++++?++?++??+++++++?++
cg08260406	rs6587450	T	A	0.170929	0.010438	24183	2.857e-60	1	0	26.2	------?----?------?------?-------?--
cg08260406	rs6587451	T	C	0.171584	0.010427	24214	7.629e-61	1	0	26	++++++?++++?++++++?++++++?+++++++?++
cg08260406	rs6587452	C	T	0.181468	0.0104944	24213	5.412e-67	1	0	35.5	------?-+--?------?------?-------?--
cg08260406	rs6587454	C	T	0.610897	0.0199766	24119	2.21e-205	1	0	46.7	------?-+--?------------??-------?--
cg08260406	rs6587458	T	A	0.21419	0.012457	15156	2.929e-66	1	0	57.6	---?-??-+--?--?---??-???-?---??--?--
cg08260406	rs6587462	A	G	0.212587	0.01266	14670	2.792e-63	1	0	59.3	+++?+??+-++?++?+++??+?????+++??++?++
cg08260406	rs6587463	G	C	0.210751	0.0126738	14669	4.306e-62	1	0	60.6	---?-??-+--?--?---??-?????---??--?--
cg08260406	rs6587464	T	C	-0.193077	0.0162436	14464	1.394e-32	1	0	49.1	---?-??-+--?-+?---??????-?---??--?--
cg08260406	rs6587465	A	C	-0.194	0.0162396	14464	6.806e-33	1	0	43.3	---?-??-+--?-+?---??????-?---??--?--
cg08260406	rs6587466	G	A	-0.195344	0.0162647	14471	3.135e-33	1	0	43.7	+++?+??+-++?+-?+++??????+?+++??++?++
cg08260406	rs6587467	T	G	0.199637	0.0128992	14022	4.985e-54	1	0	60.8	+++?+??+-++?++?+++??+??????++??++?++
cg08260406	rs6587469	G	T	-0.194778	0.0162272	14464	3.42e-33	1	0	47	+++?+??+-++?+-?+++??????+?+++??++?++
cg08260406	rs6587470	C	T	-0.194778	0.0162272	14464	3.42e-33	1	0	47	+++?+??+-++?+-?+++??????+?+++??++?++
cg08260406	rs6587471	G	A	0.200764	0.0126127	14627	4.778e-57	1	0	59.6	---?-??-+--?--?---??-?????---??--?--
cg08260406	rs6587472	T	C	-0.188849	0.0196225	10076	6.326e-22	1	0	47.4	?--?-??-+-??-+?---??????-??--??-??--
cg08260406	rs6587485	A	C	0.275693	0.0142022	23100	6.106e-84	1	0	55.5	++++++?+-++?++++-+?+++++???++++++?++
cg08260406	rs6587486	A	G	0.247028	0.0222889	13614	0	1	0	83.2	+++?+???-?+?++??++????+?????+?+?+?++
cg08260406	rs6587489	A	G	0.276783	0.0142109	23101	1.726e-84	1	0	55.1	++++++?+-++?++++-+?+++++???++++++?++
cg08260406	rs6587490	T	A	0.27649	0.0142112	23101	2.602e-84	1	0	55.1	------?-+--?----+-?-----???------?--
cg08260406	rs6587491	A	G	0.277147	0.0142036	23100	8.604e-85	1	0	56.2	++++++?+-++?++++-+?+++++???++++++?++
cg08260406	rs6600752	G	C	0.114831	0.0154511	20269	1.071e-13	1	0	45.5	----+-??+?-??+----+-----??-----?-?+-
cg08260406	rs6600754	G	A	0.122854	0.0145299	22542	2.785e-17	1	0	43.7	----+-?-+--??+----+-----??-----?-?+-
cg08260406	rs6600755	C	T	0.115538	0.0142361	23038	4.823e-16	1	0	39.6	----+-?----??+----+------?-----?-?+-
cg08260406	rs6600756	T	C	0.119985	0.0163148	17253	1.918e-13	1	0	53.6	++++-+??-?+??-?+++-++++?????+++?+?-+
cg08260406	rs6604739	G	C	0.175471	0.0139009	19511	1.577e-36	1	0	15.9	------??---??+?-+-?-----????-----?+-
cg08260406	rs66470722	T	C	0.275295	0.0142064	23091	1.179e-83	1	0	55.5	++++++?+-++?++++-+?+++++???++++++?++
cg08260406	rs6656551	A	T	0.175672	0.0111269	21390	3.765e-56	1	0	35.6	++++++?++++?++?+++?++?+?+?+++?+++?++
cg08260406	rs6656568	C	T	-0.195432	0.0162165	14466	1.907e-33	1	0	42.7	+++?+??+-++?+-?+++??????+?+++??++?++
cg08260406	rs6657143	C	T	0.341799	0.0142365	23538	2.26e-127	1	0	50.1	------?-+--?---+--------???------?--
cg08260406	rs6658271	G	A	0.645585	0.0190507	24647	1.01e-251	1	0	67.3	------?-+--?-------------?-------?--
cg08260406	rs66586360	G	A	0.179657	0.0141843	13231	9.134e-37	1	0	16.4	?--??-????-??--?--?-??--???-?--???--
cg08260406	rs6659039	C	T	0.175756	0.0105725	23868	4.685e-62	1	0	30.1	------?----?------?--?---?-------?--
cg08260406	rs6659157	C	T	-0.196009	0.0162334	14471	1.441e-33	1	0	42.7	+++?+??+-++?+-?+++??????+?+++??++?++
cg08260406	rs6659169	G	A	0.166512	0.01148	24128	1.134e-47	1	0	53.5	----+-?-+--?---+--------??-------?--
cg08260406	rs6659557	T	C	0.275915	0.014578	22331	6.86e-80	1	0	58.7	++++++??-++?++++-+?+++++???++++++?++
cg08260406	rs6659768	T	C	0.275554	0.0142622	23082	3.603e-83	1	0	57.9	++++++?+-++?++++-+?+++++???++++++?++
cg08260406	rs6660381	C	T	-0.0459047	0.0102704	20165	7.836e-06	1	0	48.7	+--+-+?+?++??-+--+?+?--???+--+++??++
cg08260406	rs6660521	A	C	0.644358	0.0190253	24644	1.95e-251	1	0	66.7	++++++?+-++?+++++++++++++?+++++++?++
cg08260406	rs6660654	T	C	0.122513	0.0144052	22587	1.819e-17	1	0	14.8	++++-+?++++??-++++?++++++?+++++?+?-+
cg08260406	rs6660860	G	A	-0.193903	0.0162325	14464	6.866e-33	1	0	49.8	+++?+??+-++?+-?+++??????+?+++??++?++
cg08260406	rs6661283	T	C	-0.36794	0.0317021	20667	3.834e-31	1	0	36.8	------?-+--?----+-??-?-?-????----?--
cg08260406	rs6662913	A	G	0.183276	0.0113284	20512	7.149e-59	1	0	25.6	+++?++??+?+?++++++?++?+++??++++++?++
cg08260406	rs6663031	G	A	0.173243	0.0105501	24643	1.353e-60	1	0	49.6	----+-?-+--?---------+---?-------?--
cg08260406	rs6663808	A	G	-0.384337	0.0118618	22853	2.64e-230	1	0	31.6	------?----?------------????-----?--
cg08260406	rs6663817	A	G	0.180694	0.0104986	24210	2.188e-66	1	0	36.6	++++++?+-++?++++++?++++++?+++++++?++
cg08260406	rs6663820	A	T	-0.19316	0.016238	14463	1.249e-32	1	0	49.5	---?-??-+--?-+?---??????-?---??--?--
cg08260406	rs6663948	T	A	0.482844	0.0177105	24644	0	1	0	33	------?-+--?-------------?-------?--
cg08260406	rs6663952	A	G	0.175665	0.0105726	23868	5.413e-62	1	0	30	++++++?++++?++++++?++?+++?+++++++?++
cg08260406	rs6664332	A	G	-0.580972	0.0088142	24649	0	1	0	81	------?-+--?-------------?-------?--
cg08260406	rs6664571	A	G	0.174752	0.0105179	24637	5.449e-62	1	0	55	++++-+?+-++?+++++++++-+++?+++++++?++
cg08260406	rs6664804	T	C	-0.198824	0.0162547	14464	2.103e-34	1	0	44.6	---?-??-+--?-+?---??????-?---??--?--
cg08260406	rs6665236	C	T	0.172907	0.010547	24645	2.109e-60	1	0	51.4	----+-?-+--?---------+---?-------?--
cg08260406	rs6665599	C	G	0.218258	0.0146702	23638	4.607e-50	1	0	30.5	++++?+?++++?+++++++++-++??+++++++?-+
cg08260406	rs6666115	A	G	0.279649	0.0145548	22333	2.849e-82	1	0	53.4	++++++??-++?++++++?+++++???++++++?++
cg08260406	rs6666426	A	G	0.117211	0.0145256	22308	7.071e-16	1	0	44	++++-+?++++??-++++-++++++?+++?+?+?-+
cg08260406	rs6666690	T	C	0.175599	0.0105674	23866	5.243e-62	1	0	29.1	++++++?++++?++++++?++?+++?+++++++?++
cg08260406	rs6666903	T	A	0.166424	0.0104979	23868	1.339e-56	1	0	22.1	------?----?------?--?---?-------?--
cg08260406	rs6667171	C	A	0.170166	0.010616	23354	8.004e-58	1	0	28.5	------?----?------?--?--??-------?--
cg08260406	rs6667281	C	T	0.274734	0.0145207	22327	7.781e-80	1	0	57.1	------??+--?----+-?-----???------?--
cg08260406	rs6667282	C	T	0.275923	0.0145828	22331	7.65e-80	1	0	59	------??+--?----+-?-----???------?--
cg08260406	rs6667389	G	A	0.276636	0.0144159	23720	4.514e-82	1	0	48.8	------?-+--?------?--+--??-------?+-
cg08260406	rs6667467	G	A	0.116981	0.0142953	23020	2.763e-16	1	0	39.2	----+-?----??+----+------?-----?-?+-
cg08260406	rs6667474	T	C	0.635204	0.0187865	24640	1.32e-250	1	0	66.6	++++++?+-++?+++++++++++++?+++++++?++
cg08260406	rs6668109	C	T	-0.188013	0.0264218	5019	1.112e-12	1	0	0	?++???????+??-??++?????????+??????++
cg08260406	rs66690743	T	C	0.272904	0.0145169	22338	0	1	0	56.4	++++++??-++?++++-+?+++++???++++++?++
cg08260406	rs6669290	G	A	0.170368	0.0104356	24183	6.496e-60	1	0	27	------?-+--?------?------?-------?--
cg08260406	rs6669472	A	C	-0.190151	0.0157567	14475	1.56e-33	1	0	43.8	---?-??-+--?-+?---??????-?---??--?--
cg08260406	rs6669587	T	C	-0.190031	0.0157558	14474	1.696e-33	1	0	42.1	---?-??-+--?-+?---??????-?---??--?--
cg08260406	rs6670162	C	T	0.643013	0.0194189	24032	1.95e-240	1	0	66.9	------?-+--?-------------??------?--
cg08260406	rs6670377	A	C	0.61789	0.0194474	23526	0	1	0	54.5	++++++?+-++?++++++++++++???++++++?++
cg08260406	rs6670590	A	G	-0.368682	0.0126575	22883	1.61e-186	1	0	14.9	------?----?------------????-----?--
cg08260406	rs6671287	T	C	0.115251	0.0142822	23021	7.055e-16	1	0	35.9	++++-+?++++??-++++-++++++?+++++?+?-+
cg08260406	rs6671702	G	A	0.169554	0.0104299	24194	2.01e-59	1	0	30.5	------?-+--?------?------?-------?--
cg08260406	rs6671789	G	A	0.180557	0.0104976	24193	2.666e-66	1	0	35.7	------?-+--?------?------?-------?--
cg08260406	rs6672079	G	A	0.169478	0.0114975	19815	3.545e-49	1	0	25.3	---?--??-?-?------?--?---??----?-?--
cg08260406	rs6672432	C	T	-0.198824	0.0162547	14464	2.103e-34	1	0	44.6	+++?+??+-++?+-?+++??????+?+++??++?++
cg08260406	rs6673236	G	A	0.276804	0.0142776	23083	9.866e-84	1	0	56.5	------?-+--?----+-?-----???------?--
cg08260406	rs6673757	G	T	-0.36998	0.0303239	22869	3.072e-34	1	0	30.7	++++++?+-++?++++-++++++++????++++?++
cg08260406	rs6674078	G	A	0.211107	0.0126717	14669	2.57e-62	1	0	60	---?-??-+--?--?---??-?????---??--?--
cg08260406	rs6674396	A	G	-0.1811	0.0208214	9547	3.384e-18	1	0	39.1	?--?-??-+-??-+?---?????????--??-??--
cg08260406	rs6675176	C	A	0.643026	0.0194183	24033	1.84e-240	1	0	66.9	------?-+--?-------------??------?--
cg08260406	rs6675272	G	T	-0.191826	0.0181419	11433	3.948e-26	1	0	52.1	?++?+???-++?+-?+++????????+++??++?++
cg08260406	rs6676061	G	C	0.171946	0.0113982	20395	2.02e-51	1	0	23.5	------??-?-?------?--?--??-----?-?--
cg08260406	rs6676064	G	C	0.172069	0.0113981	20395	1.713e-51	1	0	23.7	------??-?-?------?--?--??-----?-?--
cg08260406	rs6676138	A	G	0.119753	0.0163136	17253	2.125e-13	1	0	53.7	++++-+??-?+??-?+++-++++?????+++?+?-+
cg08260406	rs6676592	G	T	-0.494203	0.0106618	22416	0	1	0	62.7	++++++?+-++?++++++?+++++????+++++?++
cg08260406	rs6677261	T	C	-0.371871	0.0305705	22769	4.811e-34	1	0	33.9	------?-+--?----?--------????----?--
cg08260406	rs6677323	C	A	0.603344	0.0264303	13003	0	1	0	51.7	?--??-????-??--?----??--?????--???--
cg08260406	rs6677390	T	C	-0.18305	0.0190186	10681	6.285e-22	1	0	49	?--?-??-+-??-+?---??????-?---??-??--
cg08260406	rs6678102	C	T	0.173437	0.0106046	24146	4.013e-60	1	0	55.6	----+-?-+--?-+-+-----+--??-------?--
cg08260406	rs6678264	T	A	-0.3759	0.0305689	21918	9.421e-35	1	0	33.9	++++++?+-++?++++-+?++++?+????++++?++
cg08260406	rs6678265	G	A	-0.373009	0.0307281	21429	6.559e-34	1	0	35.5	++++++?+-++?++++-+?++++??????++++?++
cg08260406	rs6678345	C	A	-0.199028	0.0163806	13952	5.718e-34	1	0	49.7	+++?+??+-++?+-?+++????????+++??++?++
cg08260406	rs6678798	C	T	0.170402	0.0104348	24185	6.02e-60	1	0	26.8	------?-+--?------?------?-------?--
cg08260406	rs6678934	C	A	0.173756	0.0109216	22100	5.458e-57	1	0	28.5	------?--?-?------?------??------?--
cg08260406	rs6679301	T	A	-0.183722	0.0190279	10672	4.662e-22	1	0	49.6	?++?+??+-+??+-?+++??????+?+++??+??++
cg08260406	rs6680172	G	A	0.48129	0.02033	21707	6.69e-124	1	0	42.9	------?-+--?--?-+-?-?--?-?-------?--
cg08260406	rs6681018	G	A	-0.453831	0.0115112	22049	0	1	0	52.5	++++++??-++?++++++++++++????+++++?++
cg08260406	rs6681046	A	G	0.642002	0.0190106	24644	5.31e-250	1	0	66.9	++++++?+-++?+++++++++++++?+++++++?++
cg08260406	rs6681336	C	T	0.16942	0.0104315	24193	2.578e-59	1	0	29.7	------?-+--?------?------?-------?--
cg08260406	rs6681339	C	G	0.169599	0.0104317	24193	1.96e-59	1	0	28.7	++++++?+-++?++++++?++++++?+++++++?++
cg08260406	rs6681423	C	A	0.180531	0.0104979	24193	2.803e-66	1	0	35.9	------?-+--?------?------?-------?--
cg08260406	rs6681483	G	A	0.277467	0.0144109	23721	1.306e-82	1	0	48.1	------?-+--?------?--+--??-------?+-
cg08260406	rs6681758	T	A	0.210563	0.0126646	14669	4.505e-62	1	0	59.1	---?-??-+--?--?---??-?????---??--?--
cg08260406	rs6681816	A	G	0.276804	0.0142776	23083	9.866e-84	1	0	56.5	++++++?+-++?++++-+?+++++???++++++?++
cg08260406	rs6682306	G	A	-0.369393	0.0304649	22880	7.767e-34	1	0	34.7	++++++?+-++?++++-++++++++????++++?++
cg08260406	rs6682372	G	T	-0.183532	0.0189693	10666	3.843e-22	1	0	48.4	?++?+??+-+??+-?+++??????+?+++??+??++
cg08260406	rs6682953	T	C	0.212253	0.0126673	14672	5.117e-63	1	0	59.1	+++?+??+-++?++?+++??+?????+++??++?++
cg08260406	rs6682957	T	G	0.212253	0.0126673	14672	5.117e-63	1	0	59.1	+++?+??+-++?++?+++??+?????+++??++?++
cg08260406	rs6683717	A	G	0.181232	0.0105035	24182	1.036e-66	1	0	33.4	++++++?+-++?++++++?++++++?+++++++?++
cg08260406	rs6683728	A	G	0.27559	0.014201	23101	6.812e-84	1	0	55.5	++++++?+-++?++++-+?+++++???++++++?++
cg08260406	rs6684008	C	T	-0.453789	0.011515	22049	0	1	0	52.8	++++++??-++?++++++++++++????+++++?++
cg08260406	rs6684010	C	T	-0.453736	0.011513	22049	0	1	0	52.8	++++++??-++?++++++++++++????+++++?++
cg08260406	rs6684033	T	A	0.589318	0.0195566	24154	1.74e-199	1	0	48.7	------?-+--?------------??-------?--
cg08260406	rs6684172	G	A	0.138527	0.0103518	24625	7.719e-41	1	0	53.6	----+-?-+-+?---------+---?-------?--
cg08260406	rs6684995	T	A	-0.36769	0.0126562	22882	1.44e-185	1	0	16.6	++++++?++++?++++++++++++????+++++?++
cg08260406	rs6685070	C	T	-0.184805	0.019066	10664	3.231e-22	1	0	49.3	?++?+??+-+??+-?+++??????+?+++??+??++
cg08260406	rs6685080	A	T	-0.367655	0.0303235	22883	7.841e-34	1	0	31.6	------?-+--?----+--------????----?--
cg08260406	rs6685288	C	T	-0.192205	0.0200596	9991	9.543e-22	1	0	52.3	?++?+??+-+??+-?+++??????+??++??+??++
cg08260406	rs6685303	T	C	-0.364083	0.0132463	20624	2.6e-166	1	0	13.5	------??-?-?------------????-----?--
cg08260406	rs6685512	C	T	0.15663	0.0135959	21218	1.041e-30	1	0	55.3	----+-??---??+--+-+--+--????-----?--
cg08260406	rs6685754	C	A	0.169862	0.0114077	20394	3.824e-50	1	0	27.2	------??-?-?------?--?--??-----?-?--
cg08260406	rs6685871	C	T	0.170283	0.0115154	19926	0	1	0	29.7	---?--??-?-?------?--?--??-----?-?--
cg08260406	rs6685883	T	C	0.251455	0.0138621	22883	0	1	0	65	++++++?+-++?+++++++++-++????+++++?++
cg08260406	rs6686045	G	C	0.151433	0.0108273	22557	1.891e-44	1	0	38.5	------??+--?------?--?--??-------?--
cg08260406	rs6686474	A	C	0.171126	0.0104394	24179	2.171e-60	1	0	25.6	++++++?++++?++++++?++++++?+++++++?++
cg08260406	rs6686797	A	G	0.170824	0.0105711	23546	9.735e-59	1	0	27.9	++++++?++++?++++++?++++++??++++++?++
cg08260406	rs6686911	T	C	0.181147	0.0105059	24182	1.277e-66	1	0	33.3	++++++?+-++?++++++?++++++?+++++++?++
cg08260406	rs6687975	G	C	0.170064	0.0123113	17314	2.109e-43	1	0	36.7	---?--????-??--?--?-??---??----?-?--
cg08260406	rs6688671	G	A	-0.351236	0.0299801	12058	1.06e-31	1	0	23	?++??+????+??++?++?+??+??????++???++
cg08260406	rs6688853	G	A	0.202826	0.0128613	14031	4.983e-56	1	0	57.6	---?-??-+--?--?---??-??????--??--?--
cg08260406	rs6689193	T	A	0.170682	0.0104307	24194	3.493e-60	1	0	27.3	------?----?------?------?-------?--
cg08260406	rs6689553	T	C	0.170457	0.0114979	19815	1.009e-49	1	0	23.7	+++?++??+?+?++++++?++?+++??++++?+?++
cg08260406	rs6689556	T	C	0.181445	0.0113981	20624	4.694e-57	1	0	35.3	++++++??+?+?++++++?++++++??++++?+?++
cg08260406	rs6689570	T	C	0.173171	0.0109253	22098	1.396e-56	1	0	28.1	++++++?++?+?++++++?++++++??++++++?++
cg08260406	rs6689666	C	A	0.48129	0.02033	21707	6.69e-124	1	0	42.9	------?-+--?--?-+-?-?--?-?-------?--
cg08260406	rs6689829	A	G	0.660939	0.0250144	14160	7.58e-154	1	0	68.5	?++??+????+??++?++++??+++??+?++???++
cg08260406	rs6689833	A	G	0.643309	0.019021	24646	9.68e-251	1	0	66.5	++++++?+-++?+++++++++++++?+++++++?++
cg08260406	rs6690554	A	C	0.184906	0.0142527	13230	1.732e-38	1	0	16.3	?++??+????+??++?++?+??++???+?++???++
cg08260406	rs6690724	T	C	0.475203	0.0189416	23511	6.76e-139	1	0	43.5	++++++?+-++?++++++++++++???++++++?-+
cg08260406	rs6691314	G	A	0.203372	0.0128558	14037	2.283e-56	1	0	56.4	---?-??----?--?---??-??????--??--?--
cg08260406	rs6691570	A	G	-0.364685	0.0126775	22399	5.67e-182	1	0	21.8	------?----?------?-----????-----?--
cg08260406	rs6692096	C	G	-0.0804688	0.0101206	21093	1.851e-15	1	0	37.4	--+-+-???--?-+----?-?+-???-------?--
cg08260406	rs6692295	C	T	-0.0804688	0.0101206	21093	1.851e-15	1	0	37.4	++-+-+???++?+-++++?+?-+???+++++++?++
cg08260406	rs6692365	C	G	-0.497327	0.0132531	13759	3.56e-308	1	0	48.5	?--??-????-?------?-??--?????--???--
cg08260406	rs6692618	C	T	-0.187937	0.0147142	16127	2.337e-37	1	0	44.1	+++?+??+-++?+-?+++????+????++??++?++
cg08260406	rs6693058	A	G	0.172838	0.0105477	24641	2.399e-60	1	0	51.3	++++-+?+-++?+++++++++-+++?+++++++?++
cg08260406	rs6693572	T	C	0.184906	0.0142527	13230	1.732e-38	1	0	16.3	?++??+????+??++?++?+??++???+?++???++
cg08260406	rs6694115	G	A	-0.19437	0.0162385	14462	5.12e-33	1	0	48.7	+++?+??+-++?+-?+++??????+?+++??++?++
cg08260406	rs6694429	C	A	-0.194547	0.0162304	14464	4.179e-33	1	0	48.7	+++?+??+-++?+-?+++??????+?+++??++?++
cg08260406	rs6694546	A	G	0.485969	0.020547	21224	1.14e-123	1	0	41.9	++++++?+-++?++?+-+?+?++???+++++++?++
cg08260406	rs6695044	A	G	-0.19316	0.016238	14463	1.249e-32	1	0	49.5	---?-??-+--?-+?---??????-?---??--?--
cg08260406	rs6695468	G	A	0.153631	0.0110272	21951	4.047e-44	1	0	41.1	------??+--?------?--?--???------?--
cg08260406	rs6696156	A	G	0.641865	0.0190164	24648	9.57e-250	1	0	66.5	++++++?+-++?+++++++++++++?+++++++?++
cg08260406	rs6696691	T	C	0.212415	0.0126609	14670	3.579e-63	1	0	59.5	+++?+??+-++?++?+++??+?????+++??++?++
cg08260406	rs6697190	A	G	-0.0807173	0.0107688	18791	6.604e-14	1	0	42.2	--+-+-????-??+----?-?+-???-------?--
cg08260406	rs6697456	C	T	0.172275	0.0121307	17629	0	1	0	33.3	---?--????-??-----?-??---??----?-?--
cg08260406	rs6697735	G	C	0.175639	0.0105676	23868	4.95e-62	1	0	29	------?----?------?--?---?-------?--
cg08260406	rs6697863	G	A	0.180694	0.0104986	24210	2.188e-66	1	0	36.6	------?-+--?------?------?-------?--
cg08260406	rs6698193	C	T	-0.366849	0.0265908	15162	2.69e-43	1	0	9.4	+++??+????+??++?++?+??+?????+++?+?++
cg08260406	rs6698503	G	A	0.15355	0.0110301	21951	4.721e-44	1	0	41.2	------??+--?------?--?--???------?--
cg08260406	rs6698600	C	T	0.116346	0.0144969	22539	1.011e-15	1	0	41	----+-?----??+----+-----??-----?-?+-
cg08260406	rs6698863	G	C	0.643309	0.019021	24646	9.68e-251	1	0	66.5	------?-+--?-------------?-------?--
cg08260406	rs6699443	A	G	0.647903	0.0193825	23923	5.53e-245	1	0	66.8	++++++?+-++?+++++++++++++?+++++?+?++
cg08260406	rs6699764	G	C	0.177069	0.0110179	21984	4.067e-58	1	0	36.1	---?--??+--?------?--?---??------?--
cg08260406	rs6699797	T	C	0.171504	0.0106616	23372	3.191e-58	1	0	28.5	++++++?++++?++++++?++?++??+++++++?++
cg08260406	rs6700042	G	A	0.121545	0.0145721	22100	7.369e-17	1	0	19.8	----+-?----??+----?-----??-----?-?+-
cg08260406	rs6700218	T	C	-0.0803098	0.0101205	21093	2.099e-15	1	0	37.1	--+-+-???--?-+----?-?+-???-------?--
cg08260406	rs6700236	A	C	0.125015	0.0144318	22580	4.614e-18	1	0	15.5	++++-+?++++??-++++?++++++?+++++?+?-+
cg08260406	rs6700515	A	G	0.142796	0.0109067	21982	3.635e-39	1	0	36.4	++++++??-++?++++++?++?++???++++++?++
cg08260406	rs6700799	G	A	0.64611	0.0190533	24646	4.65e-252	1	0	67.3	------?-+--?-------------?-------?--
cg08260406	rs6700947	C	T	-0.195036	0.0162021	14465	2.251e-33	1	0	45.1	+++?+??+-++?+-?+++??????+?+++??++?++
cg08260406	rs6700969	G	A	0.173158	0.0105464	24642	1.405e-60	1	0	51.3	----+-?-+--?---------+---?-------?--
cg08260406	rs6701018	G	A	-0.657963	0.0131951	8884	0	1	0	88.7	+++?+?????+??+?+?+??????????+??++?++
cg08260406	rs6701147	A	G	0.117039	0.0142957	23020	2.678e-16	1	0	39.3	++++-+?++++??-++++-++++++?+++++?+?-+
cg08260406	rs6701196	G	C	-0.238693	0.0103738	20623	0	1	0	63.6	++++++??-?+?++++++++++++????+++++?++
cg08260406	rs6701276	A	G	0.276981	0.0142109	23100	0	1	0	55.3	++++++?+-++?++++-+?+++++???++++++?++
cg08260406	rs6701334	C	G	0.643309	0.019021	24646	9.68e-251	1	0	66.5	++++++?+-++?+++++++++++++?+++++++?++
cg08260406	rs6702113	T	C	0.170645	0.0104264	24214	3.311e-60	1	0	28.1	++++++?+-++?++++++?++++++?+++++++?++
cg08260406	rs6703300	T	C	0.126095	0.0146784	22095	0	1	0	20	++++-+?++++??-++++?+++++??+++++?+?-+
cg08260406	rs6703399	T	C	0.153612	0.0108278	22580	1.107e-45	1	0	35.9	++++++??+++?++++++?++?++??+++++++?++
cg08260406	rs6703414	A	G	0.122204	0.0144057	22588	2.194e-17	1	0	17	++++-+?++++??-++++?++++++?+++++?+?-+
cg08260406	rs6703747	C	T	0.643309	0.019021	24646	9.68e-251	1	0	66.5	------?-+--?-------------?-------?--
cg08260406	rs6703852	C	T	0.643309	0.019021	24646	9.68e-251	1	0	66.5	------?-+--?-------------?-------?--
cg08260406	rs6703907	C	G	-0.198505	0.0163197	13972	4.861e-34	1	0	49.8	---?-??-+--?-+?---????????---??--?--
cg08260406	rs67143014	T	C	0.493059	0.0211154	20454	1.36e-120	1	0	43.9	++++++??-++?++?+-+?+?++???+++++++?++
cg08260406	rs67301828	T	C	0.109358	0.015164	20754	5.527e-13	1	0	44.3	++++-+??+?+??-++++-++++++?+++++?+?-+
cg08260406	rs67303036	A	G	0.270279	0.0142468	23084	2.947e-80	1	0	55.4	++++++?+-++?++++-+?+++++???++++++?++
cg08260406	rs71538179	A	G	0.161353	0.0116188	19297	7.579e-44	1	0	35.2	+++?++??-?+?++++++?++?++???++++?+?++
cg08260406	rs71538180	T	G	0.167446	0.0111952	21115	1.404e-50	1	0	28.1	++++++??+?+?++++++?++?++??+++++++?++
cg08260406	rs71538192	A	G	0.192602	0.0143065	13233	2.597e-41	1	0	30.7	?++??+????+??++?++?+??++???+?++???++
cg08260406	rs72475084	A	C	0.75715	0.0214664	22612	0	1	0	54.8	++++++?+?++?+++++++++?++???++++++?++
cg08260406	rs72475085	A	G	0.657713	0.0195541	24028	0	1	0	61.3	++++++?+-++?+++++++++++++??++++++?++
cg08260406	rs72475090	T	A	1.34167	0.0393261	17111	4.2e-255	1	0	0	----?-?-?-??--???-?-??-????-?----?--
cg08260406	rs72475100	A	T	0.200382	0.0175936	21624	4.718e-30	1	0	0	++++++?++++?++?+++++++++????+++++?++
cg08260406	rs72761014	T	G	0.29654	0.0145634	22936	3.64e-92	1	0	56.9	++++++??-++?++++++?++-++??+++++++?-+
cg08260406	rs72761021	A	T	0.487033	0.0190353	23543	2.2e-144	1	0	45.2	++++++?+-++?++++++++++++???++++++?-+
cg08260406	rs72761031	T	C	-0.175439	0.0128418	22142	1.722e-42	1	0	49.4	------??---?----+-?------???-----?--
cg08260406	rs72761075	T	C	-0.374467	0.0227242	22426	5.212e-61	1	0	4.1	------?----?-+----?-----????-----?+-
cg08260406	rs72761081	T	C	-0.494358	0.0106686	22879	0	1	0	59.4	------?----?------------????-----?--
cg08260406	rs72761098	G	A	1.40205	0.0354386	15874	0	1	0	0	---??-???-??--???-?-??-????-?----?--
cg08260406	rs72769047	A	G	0.128817	0.016191	18264	1.776e-15	1	0	31.7	+++?-+?++++??-?+++?++?+?????+++?+?-+
cg08260406	rs72769048	C	T	0.128817	0.016191	18264	1.776e-15	1	0	31.7	---?+-?----??+?---?--?-?????---?-?+-
cg08260406	rs72769096	A	C	0.118918	0.0164553	17254	4.947e-13	1	0	52.9	++++-+??-?+??-?+++-++++?????+++?+?-+
cg08260406	rs72770928	T	C	0.162091	0.0134871	21758	2.849e-33	1	0	53	++++-+?++++??-++-+-+?++++???+++++?++
cg08260406	rs72772787	T	C	0.487715	0.0190553	23547	1.74e-144	1	0	43.9	++++++?+-++?++++++++++++???++++++?-+
cg08260406	rs72772790	T	G	0.141712	0.0114659	22733	4.33e-35	1	0	44.8	++++-+??-++?+++-++++++++???++++++?++
cg08260406	rs72772798	T	C	0.5745	0.0197086	23521	8.42e-187	1	0	60	++++++?+-++?++++++++++++???++++++?++
cg08260406	rs72774606	A	G	0.576306	0.0196702	23530	1.09e-188	1	0	58.6	++++++?+-++?+++++++++-++???++++++?++
cg08260406	rs72774609	A	G	0.11247	0.0100214	23351	3.146e-29	1	0	33.8	++++-+??-++?+++-+++++-++??+++++++?--
cg08260406	rs72774616	T	C	-0.173173	0.0128094	22434	1.204e-41	1	0	40.9	------?----?----+-?-----????-----?--
cg08260406	rs73130093	C	T	0.647929	0.0201158	22988	1.28e-227	1	0	46.3	------?-?--?------------???------?--
cg08260406	rs73130094	A	G	0.647632	0.0201211	22989	2.71e-227	1	0	46.6	++++++?+?++?++++++++++++???++++++?++
cg08260406	rs73130097	T	C	0.648106	0.0201134	22989	8.5e-228	1	0	46.6	++++++?+?++?++++++++++++???++++++?++
cg08260406	rs73130102	A	G	0.648475	0.0201157	22990	5.3e-228	1	0	46.3	++++++?+?++?++++++++++++???++++++?++
cg08260406	rs73132042	A	C	0.275402	0.0142222	23083	1.547e-83	1	0	54.5	++++++?+-++?++++-+?+++++???++++++?++
cg08260406	rs73133632	T	C	0.634506	0.0192937	24034	3.41e-237	1	0	66.6	++++++?+-++?+++++++++++++??++++++?++
cg08260406	rs73133634	C	A	0.634506	0.0192937	24034	3.41e-237	1	0	66.6	------?-+--?-------------??------?--
cg08260406	rs73136737	A	G	0.646579	0.0193678	24036	2.32e-244	1	0	67.9	++++++?+-++?+++++++++++++??++++++?++
cg08260406	rs73136810	A	C	0.645721	0.0200955	22991	1.55e-226	1	0	44.7	++++++?+?++?++++++++++++???++++++?++
cg08260406	rs73136821	C	T	0.647142	0.0201152	22989	4.38e-227	1	0	45.5	------?-?--?------------???------?--
cg08260406	rs73136824	T	C	0.647632	0.0201211	22989	2.71e-227	1	0	46.6	++++++?+?++?++++++++++++???++++++?++
cg08260406	rs73139498	A	G	0.243967	0.0278625	19735	2.021e-18	1	0	0	++++++?+?++?++?+++++++++?????++?+??+
cg08260406	rs73145589	G	A	-0.193974	0.0170435	13221	5.194e-30	1	0	55.4	+++?+??+-++?+-?+++????????+++???+?++
cg08260406	rs73147504	A	G	-0.190445	0.0181327	11435	8.382e-26	1	0	55.6	?--?-???+--?-+?---????????---??--?--
cg08260406	rs73147506	C	G	-0.191444	0.0181398	11435	4.877e-26	1	0	52.5	?--?-???+--?-+?---????????---??--?--
cg08260406	rs7366813	G	A	-0.360973	0.026275	15162	5.987e-43	1	0	9.8	+++??+????+??++?++?+??+?????+++?+?++
cg08260406	rs7367627	C	G	-0.367578	0.0265593	15162	1.464e-43	1	0	10.1	---??-????-??--?--?-??-?????---?-?--
cg08260406	rs7368310	T	G	-0.602139	0.0099465	18101	0	1	0	74.6	---?--????-?------?--?--????---?-?--
cg08260406	rs7412034	G	C	0.167032	0.010585	23377	4.263e-56	1	0	35.2	------?----?------?--?--??-------?--
cg08260406	rs7414419	T	G	0.164716	0.0147902	13922	8.298e-29	1	0	42.8	+++?++????+??+?+++?+??+????+++??+?++
cg08260406	rs7414420	T	G	0.164389	0.0147909	13922	1.071e-28	1	0	42.2	+++?++????+??+?+++?+??+????+++??+?++
cg08260406	rs7414791	C	A	-0.376481	0.0224874	21480	6.495e-63	1	0	16.6	+++?++?++++?++++++?++++?????+++++?++
cg08260406	rs74152824	C	T	0.643366	0.0190162	24646	6.58e-251	1	0	66.8	------?-+--?-------------?-------?--
cg08260406	rs74152831	A	G	0.635204	0.0187865	24640	1.32e-250	1	0	66.6	++++++?+-++?+++++++++++++?+++++++?++
cg08260406	rs74152832	C	G	0.635204	0.0187865	24640	1.32e-250	1	0	66.6	++++++?+-++?+++++++++++++?+++++++?++
cg08260406	rs74152833	G	A	0.635204	0.0187865	24640	1.32e-250	1	0	66.6	------?-+--?-------------?-------?--
cg08260406	rs74152845	G	T	0.474699	0.0196304	22749	3.46e-129	1	0	52.9	------??+--?---+-----+--???------?+-
cg08260406	rs74152846	T	G	0.472454	0.0200081	22027	2.83e-123	1	0	54.8	++++++??-++?+++-+++++-++???++++?+?-+
cg08260406	rs74152894	T	C	-0.329919	0.0308071	18564	9.219e-27	1	0	21.4	---?--?---??--?---?----??????----?--
cg08260406	rs74152895	G	A	-0.328794	0.0308212	18564	1.44e-26	1	0	20.9	+++?++?+++??++?+++?++++??????++++?++
cg08260406	rs74152900	T	C	-0.325233	0.0307207	18680	3.431e-26	1	0	11.6	------?---??--?---?--?-??????----?--
cg08260406	rs74153205	T	C	-0.332353	0.0302267	19024	4.023e-28	1	0	13.7	------?---??--?---?----??????----?--
cg08260406	rs74153208	A	T	-0.333208	0.030101	19025	1.761e-28	1	0	15.6	------?---??--?---?----??????----?--
cg08260406	rs74153220	T	C	-0.333566	0.0303136	19016	3.662e-28	1	0	13.5	------?---??--?---?----??????----?--
cg08260406	rs74153225	T	C	-0.330545	0.0311296	18176	2.448e-26	1	0	19.2	------?---??--?---?-?--??????----??-
cg08260406	rs74154285	A	G	0.490968	0.0177761	24647	6.49e-168	1	0	27.8	++++++?++++?+++++++++++++?+++++++?++
cg08260406	rs74154286	G	T	0.487891	0.0177221	24647	7.67e-167	1	0	33.3	------?-+--?-------------?-------?--
cg08260406	rs74154287	A	G	0.488183	0.0177422	24647	1.15e-166	1	0	33.4	++++++?+-++?+++++++++++++?+++++++?++
cg08260406	rs74154289	G	C	0.490789	0.0177798	24642	1.01e-167	1	0	28	------?----?-------------?-------?--
cg08260406	rs74154290	A	G	0.488774	0.0177272	24648	2.42e-167	1	0	25.9	++++++?++++?+++++++++++++?+++++++?++
cg08260406	rs74154293	G	A	0.490681	0.0177554	24649	4.16e-168	1	0	25.1	------?----?-------------?-------?--
cg08260406	rs74154294	T	C	0.491517	0.0177608	24649	1.42e-168	1	0	24.4	++++++?++++?+++++++++++++?+++++++?++
cg08260406	rs74154295	T	C	0.490308	0.0177457	24649	4.89e-168	1	0	25.6	++++++?++++?+++++++++++++?+++++++?++
cg08260406	rs74154296	T	C	0.488647	0.017737	24648	4.49e-167	1	0	28.1	++++++?+-++?+++++++++++++?+++++++?++
cg08260406	rs74154298	C	A	0.483718	0.017685	24649	1.02e-164	1	0	28.2	------?-+--?-------------?-------?--
cg08260406	rs74154543	A	G	0.13245	0.018868	14013	2.222e-12	1	0	32.8	++++-???++???-?+++??+++???+?+???+?-+
cg08260406	rs74154557	A	T	0.120494	0.0163213	17253	1.552e-13	1	0	53	++++-+??-?+??-?+++-++++?????+++?+?-+
cg08260406	rs74155337	A	C	-0.327275	0.0305252	18681	8.069e-27	1	0	14.8	------?---??--?---?--?-??????----?--
cg08260406	rs74155340	C	G	-0.333208	0.030101	19025	1.761e-28	1	0	15.6	------?---??--?---?----??????----?--
cg08260406	rs74155903	T	A	0.63703	0.0202268	22984	1.04e-217	1	0	40.2	------?-?--?------------???------?--
cg08260406	rs74155911	C	T	0.649568	0.0201246	22986	1.45e-228	1	0	45.9	------?-?--?------------???------?--
cg08260406	rs74155912	G	A	0.642234	0.0203114	22967	2e-219	1	0	46.5	------?-?--?------------???------?--
cg08260406	rs74155913	T	C	0.653463	0.0200887	22984	4.16e-232	1	0	47.9	++++++?+?++?++++++++++++???++++++?++
cg08260406	rs7415807	G	T	0.166558	0.0116904	19096	4.648e-46	1	0	23.6	---?--??-?-?------?-??---??----?-?--
cg08260406	rs7417519	A	G	0.205225	0.0126546	14642	3.799e-59	1	0	57.6	+++?+??+-++?++?+++??+?????+++??++?++
cg08260406	rs7417616	G	A	-0.195057	0.016193	14466	2.042e-33	1	0	47.9	+++?+??+-++?+-?+++??????+?+++??++?++
cg08260406	rs7417968	C	T	-0.0835278	0.0107561	18791	8.124e-15	1	0	42.3	++-+-+????+??-++++?+?-+???+++++++?++
cg08260406	rs7418152	G	T	-0.193152	0.0161961	14471	0	1	0	48.2	+++?+??+-++?+-?+++??????+?+++??++?++
cg08260406	rs74227716	A	G	0.564318	0.0388765	16171	9.639e-48	1	0	22.1	+++++-????+??++?+++???++????+++?+?++
cg08260406	rs74227737	G	A	0.633156	0.0193043	24030	6.15e-236	1	0	66.6	------?-+--?-------------??------?--
cg08260406	rs74381312	G	A	0.636709	0.0190705	23921	2.1e-244	1	0	67.6	------?-+--?--------?----?-------?--
cg08260406	rs74480086	C	A	0.638824	0.0188067	24638	6.62e-253	1	0	67.3	------?-+--?-------------?-------?--
cg08260406	rs74632873	T	C	0.599784	0.0197085	24150	2.03e-203	1	0	45.3	++++++?+-++?++++++++++++??+++++++?++
cg08260406	rs74664924	G	T	-0.377642	0.0306195	18162	5.988e-35	1	0	17.5	++++++?+?+??++?-++++?++??????++++?++
cg08260406	rs7511706	G	A	0.17595	0.0105712	23867	3.331e-62	1	0	29.7	------?----?------?--?---?-------?--
cg08260406	rs7511939	C	T	-0.374676	0.0267414	15162	1.333e-44	1	0	12.9	+++??+????+??++?++?+??+?????+++?+?++
cg08260406	rs7511986	G	A	0.208454	0.0124046	15164	2.26e-63	1	0	54.1	---?-??-+--?--?---??-???-?---??--?--
cg08260406	rs7512555	A	G	0.636321	0.0188034	24631	4.96e-251	1	0	67.7	++++++?+-++?+++++++++++++?+++++++?++
cg08260406	rs7512743	A	G	-0.191826	0.0181419	11433	3.948e-26	1	0	52.1	?--?-???+--?-+?---????????---??--?--
cg08260406	rs7513161	A	T	0.175197	0.0105647	23857	9.221e-62	1	0	28.3	++++++?++++?++++++?++?+++?+++++++?++
cg08260406	rs7513295	G	A	-0.48334	0.0113354	24151	0	1	0	49.2	++++++?+-++?++++++++++++??+++++++?++
cg08260406	rs7513567	C	T	-0.0807069	0.0104776	19664	1.331e-14	1	0	40.1	++-+-+????+?+-++++?+?-+???+++++++?++
cg08260406	rs7513691	A	G	-0.202693	0.0251521	5507	7.712e-16	1	0	0	?--???????-??+??--??????-??-??????--
cg08260406	rs7514354	A	C	0.276258	0.0142066	23099	3.169e-84	1	0	55.4	++++++?+-++?++++-+?+++++???++++++?++
cg08260406	rs7514903	C	T	-0.367059	0.0293572	12781	7.173e-36	1	0	15.1	?++??+????+??++?++?+??+??????+++??++
cg08260406	rs75149240	G	A	0.646293	0.0190541	24646	3.51e-252	1	0	67.6	------?-+--?-------------?-------?--
cg08260406	rs7515080	A	G	0.180865	0.0104908	24213	1.323e-66	1	0	36.4	++++++?+-++?++++++?++++++?+++++++?++
cg08260406	rs7515408	C	T	0.153836	0.0108196	22598	7.054e-46	1	0	34	------??---?------?--?--??-------?--
cg08260406	rs7515550	A	G	-0.0764308	0.0104039	20217	2.036e-13	1	0	41.3	--+-+-???--??+----?-?+-???-------?--
cg08260406	rs7516692	A	G	-0.367059	0.0293572	12781	7.173e-36	1	0	15.1	?--??-????-??--?--?-??-??????---??--
cg08260406	rs7517319	C	A	0.175756	0.0105725	23868	4.685e-62	1	0	30.1	------?----?------?--?---?-------?--
cg08260406	rs7517400	A	C	0.27571	0.0142017	23101	5.887e-84	1	0	55.5	++++++?+-++?++++-+?+++++???++++++?++
cg08260406	rs75175851	G	A	0.65682	0.0196119	24019	6.55e-246	1	0	59.6	------?-+--?-------------??------?--
cg08260406	rs7517805	C	T	-0.196009	0.0162334	14471	1.441e-33	1	0	42.7	+++?+??+-++?+-?+++??????+?+++??++?++
cg08260406	rs7517994	A	G	0.275818	0.0149201	20850	2.662e-76	1	0	54.6	++++++??-?+?++++++?+++++???++++++?++
cg08260406	rs7518270	T	C	-0.0806878	0.0104775	19664	1.35e-14	1	0	40.1	--+-+-????-?-+----?-?+-???-------?--
cg08260406	rs7518275	C	G	-0.315679	0.0121129	22063	0	1	0	15.9	------??---?------------????-----?--
cg08260406	rs7519015	C	G	0.123009	0.014583	22537	3.31e-17	1	0	41.2	++++-+?++++??-++++-+++++??+++++?+?-+
cg08260406	rs7519334	C	T	0.169403	0.0105684	23585	7.993e-58	1	0	30.4	------?-+--?------?------??------?--
cg08260406	rs7519437	T	A	-0.374676	0.0267414	15162	1.333e-44	1	0	12.9	+++??+????+??++?++?+??+?????+++?+?++
cg08260406	rs7519529	T	A	-0.35274	0.0225679	20764	4.539e-55	1	0	29.2	++++++??+++?+++-++?++?+?????+++++?++
cg08260406	rs7520659	C	A	0.208482	0.0124047	15164	2.178e-63	1	0	54	---?-??-+--?--?---??-???-?---??--?--
cg08260406	rs7520734	T	C	-0.0767257	0.0104024	20221	1.634e-13	1	0	41.5	--+-+-???--??+----?-?+-???-------?--
cg08260406	rs75211695	C	G	0.327474	0.0320099	17535	1.449e-24	1	0	0	++++++?+?++?++++++?++??+??????+++?++
cg08260406	rs7521431	T	G	-0.0803017	0.0101223	21093	2.136e-15	1	0	37.7	--+-+-???--?-+----?-?+-???-------?--
cg08260406	rs7521474	G	A	-0.19351	0.0165158	13967	1.048e-31	1	0	50.7	+++?+??+-++?+-?+++????????+++??++?++
cg08260406	rs7521689	G	T	0.176191	0.0106507	23377	1.806e-61	1	0	35.3	------?----?------?--?--??-------?--
cg08260406	rs7522248	T	C	-0.368175	0.0285078	13267	3.709e-38	1	0	9.2	?--??-????-??--?--?-??-?????----??--
cg08260406	rs7522446	T	A	0.482026	0.0176802	24635	1.15e-163	1	0	35.5	------?-+--?-------------?-------?--
cg08260406	rs7522811	G	C	0.278933	0.0145579	23210	7.961e-82	1	0	49	----?-?-+--?------?--+--??-------?+-
cg08260406	rs7522840	C	G	-0.0459516	0.0102603	20181	7.513e-06	1	0	49	-++-+-?-?--??+-++-?-?++???-++---??--
cg08260406	rs7523613	T	C	-0.370636	0.0303111	22884	2.211e-34	1	0	30.7	------?-+--?----+--------????----?--
cg08260406	rs7524700	A	G	0.170288	0.0105681	23587	2.055e-58	1	0	28.5	++++++?++++?++++++?++++++??++++++?++
cg08260406	rs7524816	G	A	0.474259	0.0209901	20321	4.92e-113	1	0	46.8	------??+--?--?-+-?-?--?-??------?--
cg08260406	rs7524978	A	T	0.208672	0.0124043	15163	1.668e-63	1	0	54.4	+++?+??+-++?++?+++??+???+?+++??++?++
cg08260406	rs7525316	G	A	0.201205	0.0176651	21632	4.693e-30	1	0	0	------?-+--?--?---------????-----?--
cg08260406	rs7525344	A	G	0.176364	0.0105694	23867	1.649e-62	1	0	28.5	++++++?++++?++++++?++?+++?+++++++?++
cg08260406	rs7525640	T	C	-0.497361	0.0105883	22935	0	1	0	59.7	------?-+--?------?------???-----?--
cg08260406	rs7525840	A	G	-0.189261	0.0196218	10073	5.139e-22	1	0	45.5	?--?-??-+-??-+?---??????-??--??-??--
cg08260406	rs7525841	T	G	-0.190013	0.0196381	10071	3.822e-22	1	0	45.6	?--?-??-+-??-+?---??????-??--??-??--
cg08260406	rs7526388	G	A	0.275901	0.0142017	23099	4.53e-84	1	0	55.4	------?-+--?----+-?-----???------?--
cg08260406	rs7527061	T	C	0.117533	0.0143049	23021	2.099e-16	1	0	42.7	++++-+?++++??-++++-++++++?+++++?+?-+
cg08260406	rs7527822	T	C	0.17595	0.0105712	23867	3.331e-62	1	0	29.7	++++++?++++?++++++?++?+++?+++++++?++
cg08260406	rs7527907	G	T	-0.196152	0.0162265	14469	1.216e-33	1	0	43	+++?+??+-++?+-?+++??????+?+++??++?++
cg08260406	rs7527990	C	T	-0.194778	0.0162272	14464	3.42e-33	1	0	47	+++?+??+-++?+-?+++??????+?+++??++?++
cg08260406	rs7527991	T	A	0.208284	0.0124053	15164	2.891e-63	1	0	53.9	---?-??-+--?--?---??-???-?---??--?--
cg08260406	rs75286076	A	G	0.15638	0.014121	13230	1.672e-28	1	0	39.8	?++??+????+??++?++?+??++???+?++???++
cg08260406	rs7528645	T	A	0.165019	0.0105798	23374	7.561e-55	1	0	37.4	------?----?------?--?--??-------?--
cg08260406	rs7529877	C	T	-0.198583	0.0162557	14464	2.546e-34	1	0	44.7	+++?+??+-++?+-?+++??????+?+++??++?++
cg08260406	rs7530535	G	A	0.135655	0.0103549	24648	3.269e-39	1	0	52.9	----+-?-+-+?---------+---?-------?--
cg08260406	rs7532011	T	A	-0.33935	0.0126445	20624	1.18e-158	1	0	16.5	++++++??+?+?++++++++++++????+++++?++
cg08260406	rs7532941	C	T	0.0883586	0.0109684	22485	7.901e-16	1	0	40.1	-----+?----??+--+-+--+---???-----?--
cg08260406	rs7533011	G	A	0.486302	0.0176955	24648	2.91e-166	1	0	31.8	------?-+--?-------------?-------?--
cg08260406	rs7533090	G	A	0.482085	0.017672	24648	7.4e-164	1	0	35.7	------?-+--?-------------?-------?--
cg08260406	rs7533658	C	T	0.471069	0.0213173	19488	3.31e-108	1	0	43.7	---?--??+--?--?-+-?-??-?-??------?--
cg08260406	rs7534188	T	C	0.17575	0.0106374	23377	2.548e-61	1	0	38.8	++++++?++++?++++++?++?++??+++++++?++
cg08260406	rs7534575	A	G	0.27526	0.014203	23099	0	1	0	55.6	++++++?+-++?++++-+?+++++???++++++?++
cg08260406	rs7534587	C	G	0.275039	0.0141995	23099	1.391e-83	1	0	55.7	++++++?+-++?++++-+?+++++???++++++?++
cg08260406	rs7534620	C	T	0.490089	0.0177421	24648	0	1	0	24.6	------?----?-------------?-------?--
cg08260406	rs7536995	C	T	0.135861	0.0103697	24631	3.219e-39	1	0	52.9	----+-?-+-+?---------+---?-------?--
cg08260406	rs7537031	C	A	-0.112793	0.0138353	16895	3.565e-16	1	0	23	++++-+??-?+??-++?+?+??+?????+++?+?++
cg08260406	rs75376497	C	G	-0.342851	0.0297793	20762	1.134e-30	1	0	12.6	------?---??------?-----?????----?--
cg08260406	rs7537660	C	T	0.294799	0.0145547	22934	3.24e-91	1	0	57.9	------??+--?------?--+--??-------?+-
cg08260406	rs7538645	C	T	0.17103	0.0104382	24183	2.448e-60	1	0	25.7	------?----?------?------?-------?--
cg08260406	rs7539711	T	C	0.278018	0.0141996	23100	2.323e-85	1	0	56.4	++++++?+-++?++++-+?+++++???++++++?++
cg08260406	rs75397796	G	A	0.492415	0.017785	24647	9.99e-169	1	0	23.6	------?----?-------------?-------?--
cg08260406	rs7540508	G	A	0.2798	0.01425	23075	7.746e-86	1	0	55.8	------?-+--?----+-?-----???------?--
cg08260406	rs7540715	C	T	0.211096	0.0126734	14669	2.71e-62	1	0	60.3	---?-??-+--?--?---??-?????---??--?--
cg08260406	rs7540827	A	G	0.288898	0.0143387	23104	0	1	0	59	++++++?+-++?++++-+?+++++???++++++?++
cg08260406	rs7541216	A	G	-0.175988	0.015333	14459	1.707e-30	1	0	37.2	---?-??-+--?-+?---??????-?---??--?--
cg08260406	rs7541715	T	C	0.272655	0.0137556	24211	1.948e-87	1	0	54.9	++++++?+-++?++++-+?++++++?+++++++?++
cg08260406	rs7541765	C	G	-0.183879	0.0144128	16734	2.812e-37	1	0	43.2	---?-??-+--?-+?---????-???---??--?--
cg08260406	rs7543161	C	T	0.137064	0.010358	24625	5.682e-40	1	0	53.6	----+-?-+-+?---------+---?-------?--
cg08260406	rs7545074	C	G	-0.183722	0.0144124	16734	3.219e-37	1	0	43.2	---?-??-+--?-+?---????-???---??--?--
cg08260406	rs7545170	T	G	-0.184523	0.0144077	16734	1.493e-37	1	0	42.4	---?-??-+--?--?---????-???---??--?--
cg08260406	rs7545751	T	C	0.181173	0.0105057	24182	1.215e-66	1	0	33.1	++++++?+-++?++++++?++++++?+++++++?++
cg08260406	rs7546574	T	A	0.136453	0.0103632	24632	1.357e-39	1	0	52.7	----+-?-+-+?---------+---?-------?--
cg08260406	rs7546964	A	G	0.147609	0.0104994	23704	6.81e-45	1	0	34.8	++++++?++++?++++++?+++++??+++++++?++
cg08260406	rs7547007	A	G	-0.196009	0.0162334	14471	1.441e-33	1	0	42.7	---?-??-+--?-+?---??????-?---??--?--
cg08260406	rs7547354	A	G	0.137802	0.0117817	18762	1.332e-31	1	0	47.2	+++?-+????-??+++++++??+++??++++++?++
cg08260406	rs7547691	T	C	0.48917	0.0177352	24640	1.84e-167	1	0	26.4	++++++?+-++?+++++++++++++?+++++++?++
cg08260406	rs7547808	A	T	0.173538	0.0112908	20887	2.608e-53	1	0	23.6	++++++??+?+?++++++?++?+++?+++++?+?++
cg08260406	rs7548224	A	G	0.642917	0.0194207	24030	0	1	0	67.1	++++++?+-++?+++++++++++++??++++++?++
cg08260406	rs7548369	G	C	-0.376812	0.0261491	15884	4.468e-47	1	0	8.2	+++??+????+??++?++?+??+?????+++++?++
cg08260406	rs7548399	A	G	0.275835	0.0142007	23097	4.829e-84	1	0	55.2	++++++?+-++?++++-+?+++++???++++++?++
cg08260406	rs7548508	A	G	0.275901	0.0142017	23099	4.53e-84	1	0	55.4	++++++?+-++?++++-+?+++++???++++++?++
cg08260406	rs7548739	C	A	0.4829	0.0176883	24647	4.17e-164	1	0	32.6	------?-+--?-------------?-------?--
cg08260406	rs7549018	C	G	-0.0835278	0.0107561	18791	8.124e-15	1	0	42.3	--+-+-????-??+----?-?+-???-------?--
cg08260406	rs75491171	C	A	-0.214107	0.0304198	7485	1.944e-12	1	0	49.1	+++?+?????+??????+??????????+??+??++
cg08260406	rs7549388	C	A	0.481872	0.0176554	24648	5.11e-164	1	0	32.8	------?-+--?-------------?-------?--
cg08260406	rs7550643	C	T	-0.0518792	0.0098048	21938	1.215e-07	1	0	45.1	+--+-+?+?++?+-++-+?+?--???+--++++?++
cg08260406	rs7550689	G	A	-0.377359	0.0221893	21939	0	1	0	10.4	++++++?++++?++++++?++++?????+++++?++
cg08260406	rs7551690	G	A	0.277962	0.0141989	23100	2.462e-85	1	0	56.4	------?-+--?----+-?-----???------?--
cg08260406	rs7551888	C	T	-0.0836497	0.0103846	20243	7.938e-16	1	0	38.4	++-+-+???++??-++++?+?-+???+++++++?++
cg08260406	rs7552132	A	G	0.244069	0.0278569	19734	1.926e-18	1	0	0	++++++?+?++?++?+++++++++?????++?+??+
cg08260406	rs7552632	T	G	0.488691	0.01773	24649	3.09e-167	1	0	27.7	++++++?+-++?+++++++++++++?+++++++?++
cg08260406	rs7552972	T	G	-0.1943	0.0165243	13968	6.394e-32	1	0	47.7	---?-??-+--?-+?---????????---??--?--
cg08260406	rs7553300	A	G	0.488569	0.0177275	24649	3.36e-167	1	0	30.4	++++++?+-++?+++++++++++++?+++++++?++
cg08260406	rs7553333	C	G	0.180865	0.0104908	24213	1.323e-66	1	0	36.4	++++++?+-++?++++++?++++++?+++++++?++
cg08260406	rs7553421	A	T	-0.083124	0.0107579	18790	1.103e-14	1	0	42.1	--+-+-????-??+----?-?+-???-------?--
cg08260406	rs7553600	A	G	0.483494	0.0176988	24648	2.6e-164	1	0	33.7	++++++?+-++?+++++++++++++?+++++++?++
cg08260406	rs7553918	T	G	0.489572	0.0177241	24649	6.09e-168	1	0	29.9	++++++?+-++?+++++++++++++?+++++++?++
cg08260406	rs7555046	C	T	0.256184	0.0141335	22106	1.987e-73	1	0	68.1	------??+--?---------+--????-----?--
cg08260406	rs7555310	A	G	0.170086	0.010427	24208	0	1	0	29.3	++++++?+-++?++++++?++++++?+++++++?++
cg08260406	rs7555424	A	G	0.169659	0.0104274	24202	1.6e-59	1	0	30.1	++++++?+-++?++++++?++++++?+++++++?++
cg08260406	rs7555652	A	G	-0.0878585	0.0145016	10802	1.374e-09	1	0	45.9	?-+??-????-??+??--?-??-??????--???--
cg08260406	rs7555683	T	C	-0.194035	0.0165122	13974	6.98e-32	1	0	50	---?-??-+--?-+?---????????---??--?--
cg08260406	rs7556514	A	G	0.298563	0.019263	18504	3.507e-54	1	0	0	+++?+??+-++?++?+++?+??+?????+++++?++
cg08260406	rs75618728	A	G	0.602573	0.019737	24128	1.04e-204	1	0	45.5	++++++?+-++?++++++++++++??+++++++?++
cg08260406	rs75628065	C	A	-0.32486	0.0305644	17801	2.191e-26	1	0	0	+++?++???+??+-?++++++?++?????++++?++
cg08260406	rs75678044	T	C	0.226641	0.0267042	19450	2.119e-17	1	0	0	++++++?++++?++?+++?++++???????+++?++
cg08260406	rs75810186	T	C	0.156387	0.0135423	21267	7.552e-31	1	0	57.3	++++-+?++++??-++-+-+?-++????+++++?++
cg08260406	rs75916495	G	C	-0.19531	0.0162666	14468	3.271e-33	1	0	43.7	+++?+??+-++?+-?+++??????+?+++??++?++
cg08260406	rs76022997	C	T	0.207033	0.0177525	21589	1.989e-31	1	0	0	------?----?--?---------????-----?--
cg08260406	rs76224494	G	C	0.469557	0.0184464	23824	6.18e-143	1	0	32.1	------??---?-------------?-------?--
cg08260406	rs76228974	T	C	0.6564	0.0196037	24022	8.41e-246	1	0	59.2	++++++?+-++?+++++++++++++??++++++?++
cg08260406	rs76443185	C	T	-0.343844	0.0296506	20764	4.291e-31	1	0	11.8	++++++?+++??++++++?+++++?????++++?++
cg08260406	rs76475555	G	C	0.833276	0.031998	19237	1.68e-149	1	0	47.2	------?-?-??----?-------??-??-?--???
cg08260406	rs76569234	A	G	-0.187952	0.0166684	14451	1.725e-29	1	0	36.3	---?-??-+--?-+?---??????-?---??--?--
cg08260406	rs76615277	G	A	-0.369458	0.0265905	15162	6.852e-44	1	0	9.5	+++??+????+??++?++?+??+?????+++?+?++
cg08260406	rs76702036	T	C	-0.329887	0.0306892	18556	5.971e-27	1	0	25.3	---?--?---??--?---?----??????----?--
cg08260406	rs76866990	A	G	-0.17586	0.0123274	23374	3.577e-46	1	0	6.1	------?-+--?-+-----------???-----?--
cg08260406	rs76938567	A	C	-0.409474	0.0467899	12994	2.109e-18	1	0	14.2	---?--?-?-???+?+?-?-??-?????????-?--
cg08260406	rs77165143	G	C	0.758698	0.0213605	22615	2.52e-276	1	0	58.2	------?-?--?---------?--???------?--
cg08260406	rs77210683	C	A	0.956414	0.0412908	16562	1.08e-118	1	0	42.4	---??-???-??-??-?---??--???-?----?-?
cg08260406	rs77264197	T	A	0.596779	0.0196469	24145	1.17e-202	1	0	43.3	------?-+--?------------??-------?--
cg08260406	rs77387591	C	G	0.322688	0.0315834	18270	1.664e-24	1	0	0	++++++?+?++?++++++?++??+?????++++?++
cg08260406	rs77494867	T	C	-0.387234	0.0329987	15807	8.452e-32	1	0	15.3	---?-???+--?----?-????-?????-??--?--
cg08260406	rs77631118	A	G	0.59739	0.019644	24152	3.94e-203	1	0	43.5	++++++?+-++?++++++++++++??+++++++?++
cg08260406	rs77801326	A	G	-0.202966	0.0127496	22750	4.651e-57	1	0	12.4	------?-+--?-+----?--?--???------?--
cg08260406	rs77801536	A	G	-0.363266	0.0395959	20717	4.544e-20	1	0	36.5	-----???--+?------?--?--????-----?-+
cg08260406	rs77857771	G	C	0.646506	0.0196785	23207	1.02e-236	1	0	69.6	------?-+--?-------------?---?-?-?--
cg08260406	rs77916099	T	C	-0.335624	0.0302857	19024	1.535e-28	1	0	21.2	------?---??--?---?----??????----?--
cg08260406	rs77943956	C	T	0.346026	0.0362193	15995	1.252e-21	1	0	19	---?--?+?-??--?-?-?-??-????-?-?--?+-
cg08260406	rs77950189	A	C	0.171051	0.0119238	18604	1.14e-46	1	0	32.2	+++?++??+?+?++++++?+??++???++++?+?++
cg08260406	rs77975286	A	G	0.341073	0.0161899	24151	1.6e-98	1	0	23.9	++++++?++++?++++++++++++??+++++++?++
cg08260406	rs78000267	G	C	0.491037	0.0177507	24647	1.95e-168	1	0	21.9	------?----?-------------?-------?--
cg08260406	rs78074297	G	A	0.670341	0.0200972	22975	6.17e-244	1	0	46.5	------?-?--?------------???------?--
cg08260406	rs78101098	A	T	0.470063	0.0184487	23824	3.33e-143	1	0	31	++++++??+++?+++++++++++++?+++++++?++
cg08260406	rs78182622	T	G	-0.393396	0.0304504	7403	3.506e-38	1	0	0	---?-????????-???-??????????-??--?--
cg08260406	rs78216492	T	C	0.489816	0.0177436	24649	9.65e-168	1	0	21.1	++++++?++++?+++++++++++++?+++++++?++
cg08260406	rs78216907	G	A	0.662614	0.0191743	24644	1.1e-261	1	0	62.3	------?-+--?-------------?-------?--
cg08260406	rs78250653	T	C	-0.354908	0.0256801	15883	1.921e-43	1	0	5.2	---??-????-??--?--?-??-?????-----?--
cg08260406	rs78282954	G	A	-0.366127	0.0126584	22403	6.01e-184	1	0	23.3	++++++?++++?++++++?+++++????+++++?++
cg08260406	rs78483052	C	G	0.490874	0.0177784	24647	8.29e-168	1	0	27.8	++++++?++++?+++++++++++++?+++++++?++
cg08260406	rs78570845	G	A	-0.209738	0.0200127	12207	1.065e-25	1	0	57.7	+++?+???-?+??+?-?+????+?????+??++?++
cg08260406	rs78862957	A	G	-0.562735	0.0094517	22748	0	1	0	80	------??+--?------------???------?--
cg08260406	rs78869873	G	A	-0.440727	0.0377755	20197	0	1	0	6.4	+++?++?+?+??+-+-++++++++?????++++?++
cg08260406	rs78872363	A	G	0.373302	0.0283917	19665	1.741e-39	1	0	0	+++++????++?+++++++?+?++????+++++?++
cg08260406	rs78885259	A	C	0.648106	0.0201134	22989	8.5e-228	1	0	46.6	++++++?+?++?++++++++++++???++++++?++
cg08260406	rs78930455	A	G	0.407231	0.0287418	20270	1.434e-45	1	0	0	++++++???++?+++++++?+?++????+++++?++
cg08260406	rs78942275	T	G	-0.597575	0.0095738	19845	0	1	0	85.1	------??+?-?------?--?--????-----?--
cg08260406	rs79235483	A	C	0.14446	0.0114868	19785	2.855e-36	1	0	34.1	++++++??+?+?++++++?++?++???++++?+?++
cg08260406	rs79322592	C	A	0.159355	0.0126226	17084	1.546e-36	1	0	33.2	------??-?-?---+--?--??-????-----?++
cg08260406	rs79329865	T	C	0.640814	0.0197825	23530	3.45e-230	1	0	54.2	++++++?+-++?++++++++++++???++++++?++
cg08260406	rs79356174	T	C	-0.344298	0.0296388	20764	3.4e-31	1	0	12.3	------?---??------?-----?????----?--
cg08260406	rs79360971	C	A	0.646598	0.0190514	24646	1.73e-252	1	0	67.6	------?-+--?-------------?-------?--
cg08260406	rs79448442	T	C	0.64354	0.0202885	22984	8.39e-221	1	0	40.4	++++++?+?++?++++++++++++???++++++?++
cg08260406	rs79500069	C	T	0.66098	0.0195375	24034	0	1	0	61.9	------?-+--?-------------??------?--
cg08260406	rs79512678	G	A	-0.342486	0.029776	20778	1.288e-30	1	0	11.9	++++++?+++??++++++?+++++?????++++?-+
cg08260406	rs79563598	T	A	0.65399	0.0201823	22989	2.4e-230	1	0	45.9	------?-?--?------------???------?--
cg08260406	rs79793948	T	A	0.653588	0.020186	22989	5.55e-230	1	0	46.9	------?-?--?------------???------?--
cg08260406	rs79928363	A	G	0.557074	0.0207381	22694	6.05e-159	1	0	48.4	++++++??-++?++++++++++++???++++++?++
cg08260406	rs79945145	G	A	-0.384116	0.0295497	22255	1.24e-38	1	0	20.2	++++++?+-++?++++?+++++++?????++++?++
cg08260406	rs79998311	A	G	0.673456	0.0252669	14390	1.62e-156	1	0	57.1	?++??+????+??++?++++??++???+?+++??++
cg08260406	rs80000012	A	G	1.0339	0.0430534	15594	1.96e-127	1	0	29.7	++???+???+??????+++++?++???+?++++?+?
cg08260406	rs80109177	T	G	0.597269	0.0196472	24152	5.54e-203	1	0	43.6	++++++?+-++?++++++++++++??+++++++?++
cg08260406	rs80127779	A	G	-0.331937	0.0301222	19532	3.072e-28	1	0	15.3	------?---??--?---?-----?????----?--
cg08260406	rs80260298	G	A	0.169604	0.0119203	18604	6.129e-46	1	0	28.1	---?--??-?-?------?-??--???----?-?--
cg08260406	rs8179377	C	T	0.174325	0.0106167	24156	1.378e-60	1	0	53.5	----+-?-+--?-+-+-----+--??-------?--
cg08260406	rs841152	G	A	0.473846	0.0174376	24644	1.33e-162	1	0	37.4	------?-+--?-------------?-------?--
cg08260406	rs841154	C	T	0.473576	0.0174257	24644	1.22e-162	1	0	37.7	------?-+--?-------------?-------?--
cg08260406	rs841158	T	C	0.218658	0.012926	22124	3.424e-64	1	0	58.3	++++++??-++?+++-++++++++????+++++?++
cg08260406	rs841159	T	C	0.130473	0.0101413	22060	7.038e-38	1	0	38.9	++++++??-++?+++-++++++++????+++++?++
cg08260406	rs841163	T	C	0.473984	0.0174096	24648	3.25e-163	1	0	40.2	++++++?+-++?+++++++++++++?+++++++?++
cg08260406	rs841164	G	A	0.136356	0.0096762	24156	4.261e-45	1	0	46.8	------?-+--?---+--------??-------?--
cg08260406	rs841165	C	T	0.473793	0.0174141	24644	5.3e-163	1	0	39.4	------?-+--?-------------?-------?--
cg08260406	rs841167	C	T	0.474976	0.0174231	24644	1.22e-163	1	0	38.7	------?-+--?-------------?-------?--
cg08260406	rs841168	G	C	0.474976	0.0174231	24644	1.22e-163	1	0	38.7	------?-+--?-------------?-------?--
cg08260406	rs841169	G	C	0.473901	0.0174292	24642	8.51e-163	1	0	37.6	------?-+--?-------------?-------?--
cg08260406	rs841170	C	G	0.474102	0.0174283	24644	5.99e-163	1	0	38.2	++++++?+-++?+++++++++++++?+++++++?++
cg08260406	rs870062	T	G	-0.165635	0.0160016	13209	4.133e-25	1	0	37.5	---?-???+--?-+?---????????---??--?--
cg08260406	rs9435891	T	C	-0.0817698	0.0103816	20225	3.369e-15	1	0	40.4	--+-+-???--??+----?-?+-???-------?--
cg08260406	rs9435892	T	A	-0.0814525	0.0107721	18791	0	1	0	42.9	++-+-+????+??-++++?+?-+???+++++++?++
cg08260406	rs9435894	A	G	0.568783	0.0196186	23478	8.3e-185	1	0	53.9	++++++?+-++?++++++++++++??+?+++++?++
cg08260406	rs9435897	C	G	0.202986	0.016748	22867	8.274e-34	1	0	0	++++++?++++?++++++++++++????+++++?++
cg08260406	rs9435919	C	T	-0.0800324	0.010764	18770	1.044e-13	1	0	40.3	++-+-+????+??-++++?+?-+???+++++++?++
cg08260406	rs9435920	T	C	-0.0780962	0.0103992	20230	5.922e-14	1	0	41.2	--+-+-???--??+----?-?+-???-------?--
cg08260406	rs9435921	T	G	-0.0814525	0.0107721	18791	3.986e-14	1	0	42.9	--+-+-????-??+----?-?+-???-------?--
cg08260406	rs9435924	C	T	0.606332	0.0264689	13003	3.93e-116	1	0	47.3	?--??-????-??--?----??--?????--???--
cg08260406	rs9435925	C	G	0.600079	0.0263987	13003	2.19e-114	1	0	53	?++??+????+??++?++++??++?????++???++
cg08260406	rs9439334	T	C	0.122598	0.0145491	22538	0	1	0	43.9	++++-+?+-++??-++++-+++++??+++++?+?-+
cg08260406	rs9439343	A	G	0.117637	0.0142999	23022	1.929e-16	1	0	42.1	++++-+?++++??-++++-++++++?+++++?+?-+
cg08260406	rs945955	A	G	-0.341457	0.0143719	16377	8.94e-125	1	0	31	---??-????-??--?--?-??--????-----?--
cg08260406	rs946697	C	G	-0.200859	0.0098254	23333	6.96e-93	1	0	58.1	------?-+--?-------------???-----?--
cg08260406	rs946699	C	T	-0.210572	0.010002	22844	2.15e-98	1	0	61.1	++++++?+-++?++++++++++++????+++++?++
cg08260406	rs946761	T	C	0.20681	0.0124315	15182	3.827e-62	1	0	54.2	+++?+??+-++?++?+++??+???+?+++??++?++
cg08260406	rs946764	A	C	0.207561	0.0124267	15171	1.25e-62	1	0	54.6	+++?+??+-++?++?+++??+???+?+++??++?++
cg08260406	rs954474	T	C	-0.195891	0.0162234	14472	1.438e-33	1	0	41.6	---?-??-+--?-+?---??????-?---??--?--
cg08260406	rs954475	G	T	-0.194482	0.0162018	14465	3.397e-33	1	0	45.2	+++?+??+-++?+-?+++??????+?+++??++?++
cg08260406	rs9629004	A	G	0.275337	0.0141758	23099	4.927e-84	1	0	56.9	++++++?+-++?++++-+?+++++???++++++?++
cg08260406	rs9633404	T	A	0.270483	0.0141382	23087	1.383e-81	1	0	56.8	------?-+--?----+-?-----???------?--
cg08260406	rs9651175	G	T	0.172048	0.0106537	23372	1.151e-58	1	0	29.7	------?----?------?--?--??-------?--
cg08260406	rs9651176	A	G	0.171627	0.0106594	23372	2.51e-58	1	0	31.5	++++++?++++?++++++?++?++??+++++++?++
cg08260406	rs9651177	T	C	0.1716	0.0106544	23372	2.314e-58	1	0	28.1	++++++?++++?++++++?++?++??+++++++?++
cg08260406	rs9658821	C	A	-0.363764	0.0302029	12059	2.086e-33	1	0	20.1	?++??+????+??++?++?+??+??????++???++
cg08260406	rs9659280	A	T	-0.363764	0.0302029	12059	2.086e-33	1	0	20.1	?--??-????-??--?--?-??-??????--???--
cg08260406	rs9659424	A	G	0.257665	0.0153693	19082	4.404e-63	1	0	67.2	+++?++??-?+?++++-+?+??+++??++++?+?++
cg08260406	rs9660769	G	C	0.180806	0.0105001	24206	1.9e-66	1	0	34.9	------?-+--?------?------?-------?--
cg08260406	rs9662041	A	T	0.171573	0.0104279	24210	7.94e-61	1	0	26.1	++++++?++++?++++++?++++++?+++++++?++
cg08260406	rs9662385	C	T	0.172784	0.0118866	18525	7.163e-48	1	0	27.5	---?--????-?------?-??---??----?-?--
cg08260406	rs9725382	A	G	-0.378626	0.0222003	21939	3.209e-65	1	0	14	------?----?------?----?????-----?--
cg08260406	rs9729624	G	A	-0.376114	0.026732	15162	5.824e-45	1	0	13.9	+++??+????+??++?++?+??+?????+++?+?++
cg08260406	rs9787213	C	T	0.127908	0.0107836	23089	1.879e-32	1	0	54.1	----+-??+-+?---------+---?--+--?-?--
cg08260406	rs9787332	C	T	0.138594	0.0103453	24621	6.317e-41	1	0	53.1	----+-?-+-+?---------+---?-------?--
cg08260406	rs980398	G	A	0.124802	0.0097744	24634	2.465e-37	1	0	50.9	----+-?-+--?---------+---?-------?--
cg08944170	chr1:247684602:D	D	I	-0.192696	0.0248588	22142	9.073e-15	1	0	21.8	----+-??-?-+---------+--?-??---?---+
cg08944170	chr1:247732305:D	D	I	0.104387	0.0117279	15190	5.548e-19	1	0	31.9	?++??+????++?++?++++??++?+?+??+??+++
cg08944170	chr1:247752627:I	I	D	0.480909	0.0417008	9679	9.062e-31	1	1	25.4	??????????--?--??-????--?-???????---
cg08944170	chr1:247781091:D	D	I	-0.0293924	0.012039	15897	0.01463	1	0	46.9	?-+??+????--?+-?+--+??+-?-?-?+-??-+-
cg08944170	chr1:247781841:D	D	I	-0.0289073	0.0099837	22935	0.003786	1	0	49.2	+-+?-+??+?---++-+--++++-?------?+-+-
cg08944170	chr1:247794521:I	I	D	0.0372494	0.0162626	7614	0.02199	1	0	69.8	?++??+????--?-??+++??????-???????-+-
cg08944170	chr1:247819356:I	I	D	-0.127151	0.0238034	21080	9.207e-08	1	0	30.5	+-+-++??+?+-+++-++++??+-?+??+++?++--
cg08944170	chr1:247824108:I	I	D	-0.0332256	0.0128028	12659	0.009454	1	0	65.4	?+-??-+???++?+??-+-+??-+?+???????+--
cg08944170	chr1:247844822:D	D	I	-0.152457	0.0230387	22659	3.655e-11	1	0	31.5	-+-+---?-?-+----+----?-+?-??---?--++
cg08944170	chr1:247850393:I	I	D	0.0646278	0.0117761	23003	4.064e-08	1	0	18.6	+--+--+?-?-----+--------?-??---?----
cg08944170	chr1:247880570:D	D	I	0.513873	0.0214897	16769	2.27e-126	1	0	55.3	?++??++???++?-+?++++??++?+?+?++??+++
cg08944170	chr1:247884952:D	D	I	0.348475	0.0173092	16769	3.84e-90	1	0	42	?++??++???++?++?++++??++?+?+?++??+++
cg08944170	chr1:247888787:D	D	I	0.405087	0.0207155	15907	3.755e-85	1	0	43.4	?++??+????++?-+?++++??++?+?+?++??+-+
cg08944170	chr1:247900721:D	D	I	0.497186	0.0186009	22956	2.16e-157	1	0	54.8	+++?++??-?+++-++++++++++?++++++?++++
cg08944170	chr1:247907755:I	I	D	0.497464	0.0217368	15908	6.44e-116	1	0	55.3	?--??-????--?+-?----??--?-?-?--??---
cg08944170	chr1:247908691:I	I	D	0.497464	0.0217368	15908	6.44e-116	1	0	55.3	?--??-????--?+-?----??--?-?-?--??---
cg08944170	chr1:247908719:I	I	D	0.458993	0.0178581	23415	1.1e-145	1	0	69.8	------??+?---+----------?------?----
cg08944170	chr1:247920201:D	D	I	0.607568	0.0204578	22956	7.99e-194	1	0	64.9	+++?++??-?++++++++++++++?++++++?++++
cg08944170	chr1:247920508:I	I	D	0.584066	0.0202619	22750	1.02e-182	1	0	71.1	------??+?---+----------?--?---?----
cg08944170	chr1:247922659:D	D	I	0.61545	0.0203036	23415	7.88e-202	1	0	65.4	++++++??-?++++++++++++++?++++++?++++
cg08944170	chr1:247924896:I	I	D	0.379925	0.0163374	20932	1.27e-119	1	0	61.4	------??+?--------------?-????-?----
cg08944170	chr1:247928158:I	I	D	0.60135	0.0202194	23003	2.25e-194	1	0	62.4	-------?+?--------------?-??---?----
cg08944170	chr1:247931044:D	D	I	0.677265	0.0240212	16769	6.84e-175	1	0	67.8	?++??++???++?++?++++??++?+?+?++??+++
cg08944170	chr1:247931143:D	D	I	0.504212	0.0231504	14790	3.6e-105	1	0	18.9	?++??+????++?++?++?+??++?+???++??+++
cg08944170	chr1:247934449:D	D	I	0.664459	0.0204612	23112	2.48e-231	1	0	61.2	+++++++???++++++++++++++?+?++++?++++
cg08944170	chr1:247934739:D	D	I	0.669902	0.0205416	23112	2.77e-233	1	0	61.5	+++++++???++++++++++++++?+?++++?++++
cg08944170	chr1:247936187:D	D	I	0.664766	0.0204533	23112	1.01e-231	1	0	61.1	+++++++???++++++++++++++?+?++++?++++
cg08944170	chr1:247938139:I	I	D	0.668271	0.0205709	23112	1.67e-231	1	0	61.4	-------???--------------?-?----?----
cg08944170	chr1:247941523:I	I	D	0.30602	0.0172487	16769	2.001e-70	1	0	32.1	?--??--???--?--?----??--?-?-?--??---
cg08944170	chr1:247943968:D	D	I	0.243661	0.0140937	23225	5.723e-67	1	0	49.9	+++++++?-?++++++++?+++++?+?++++?++++
cg08944170	chr1:247944926:I	I	D	0.254512	0.0278298	6480	5.946e-20	1	0	28.8	??????-????-?-???-????-??-????????--
cg08944170	chr1:247945211:I	I	D	0.260532	0.0145801	22773	2.055e-71	1	0	46.2	---?---?+?------+-?-----?-?----?----
cg08944170	chr1:247946104:I	I	D	0.261586	0.0144048	23233	1.079e-73	1	0	46.6	-------?+?------+-?-----?-?----?----
cg08944170	chr1:247946469:D	D	I	0.26363	0.014443	23233	1.954e-74	1	0	49.5	+++++++?-?++++++-+?+++++?+?++++?++++
cg08944170	chr1:247948413:D	D	I	0.261696	0.0143946	23233	7.416e-74	1	0	47.9	+++++++?-?++++++-+?+++++?+?++++?++++
cg08944170	chr1:247950488:D	D	I	0.262171	0.0144031	23233	4.936e-74	1	0	48	+++++++?-?++++++-+?+++++?+?++++?++++
cg08944170	chr1:247950735:I	I	D	0.262494	0.014404	23233	3.35e-74	1	0	47.8	-------?+?------+-?-----?-?----?----
cg08944170	chr1:247950830:D	D	I	0.276288	0.0171993	16334	4.564e-58	1	0	37.5	?++??++???++?++?-+?+??++?+?+?++??+++
cg08944170	chr1:247951688:D	D	I	0.634037	0.0197321	23668	1.57e-226	1	0	73.6	+++++++?-?++++++++++++++?+?++++?++++
cg08944170	chr1:247952151:D	D	I	0.281199	0.0177081	15473	8.757e-57	1	0	38.7	?++??+????++?++?-+?+??++?+?+?++??+++
cg08944170	chr1:247952158:D	D	I	0.281051	0.0155048	21699	1.96e-73	1	0	43.3	+++?-++?+?++++++-+?+??++?+?++++?++++
cg08944170	chr1:247952240:I	I	D	0.261532	0.0181922	14794	7.314e-47	1	0	32.5	?--??-????--?--?--?-??--?-???--??---
cg08944170	chr1:247955094:D	D	I	0.249546	0.0277207	6480	2.213e-19	1	0	41.4	??????+????+?-???+????+??+????????++
cg08944170	chr1:247955613:D	D	I	0.277539	0.0172062	16334	1.565e-58	1	0	38.7	?++??++???++?++?-+?+??++?+?+?++??+++
cg08944170	chr1:247956722:D	D	I	0.263718	0.0144073	23233	7.616e-75	1	0	48.7	+++++++?-?++++++-+?+++++?+?++++?++++
cg08944170	chr1:247958690:D	D	I	0.264514	0.0143936	23233	2.002e-75	1	0	49.5	+++++++?-?++++++-+?+++++?+?++++?++++
cg08944170	chr1:247960408:D	D	I	0.264239	0.0143869	23233	2.43e-75	1	0	49.5	+++++++?-?++++++-+?+++++?+?++++?++++
cg08944170	chr1:247964297:I	I	D	0.261142	0.0142726	23232	8.794e-75	1	0	52.2	-------?+?------+-?--+--?-?----?----
cg08944170	chr1:247978541:I	I	D	0.263908	0.0145073	22774	6.036e-74	1	0	48.2	---?---?+?------+-?--+--?-?----?----
cg08944170	chr1:247987168:D	D	I	0.646728	0.019519	24276	9.85e-241	1	0	73.3	+++++++?-?++++++++++++++?++++++?++++
cg08944170	chr1:247989025:D	D	I	0.587398	0.0192708	23405	4.61e-204	1	0	68.9	++++++??-?++++++++++++++?++++++?++++
cg08944170	chr1:247989610:I	I	D	0.178807	0.010668	24276	4.704e-63	1	0	39.6	----+--?+?--------------?------?----
cg08944170	chr1:247989967:I	I	D	0.179085	0.0106757	24276	3.719e-63	1	0	37.7	----+--?+?--------------?------?----
cg08944170	chr1:247992353:D	D	I	0.189634	0.0127307	16762	3.513e-50	1	0	42.5	?++??++???++?-+?++++??++?+?+?++??+++
cg08944170	chr1:247992683:I	I	D	0.669809	0.0202491	22859	6.05e-240	1	0	68.2	------????--------------?------?----
cg08944170	chr1:247994379:D	D	I	0.649378	0.0197618	23415	8.11e-237	1	0	74.4	++++++??-?++++++++++++++?++++++?++++
cg08944170	chr1:247995978:I	I	D	0.640812	0.0195394	23415	6.74e-236	1	0	74.6	------??+?--------------?------?----
cg08944170	chr1:247999570:D	D	I	0.265101	0.0214033	8853	3.111e-35	1	0	18	?++????????+?-+?++???????+???++??+++
cg08944170	chr1:248006180:I	I	D	0.277568	0.0182883	15015	4.996e-52	1	0	49.7	?--???-???-+?+-?--?-??--?-?-??-??-+-
cg08944170	chr1:248011097:I	I	D	0.484863	0.023182	15908	3.87e-97	1	0	57.2	?--??-????--?--?----??--?-?-?--??-+-
cg08944170	chr1:248011486:D	D	I	0.465504	0.0190975	23414	3.14e-131	1	0	55.1	++++++??+?++++++++++++++?++++++?++-+
cg08944170	chr1:248016442:D	D	I	0.131161	0.0105847	23664	2.9e-35	1	0	54.4	++++-++?-?--++++++++++++?-?++++?+++-
cg08944170	chr1:248037277:D	D	I	0.137636	0.0118788	21878	4.817e-31	1	0	66.8	+++?-++?+?+++++-++++--++?+?+?++??+--
cg08944170	chr1:248038602:D	D	I	-0.106868	0.0100697	20527	2.598e-26	1	0	32.3	----+--???--------?--+?-?------?--++
cg08944170	chr1:248040710:D	D	I	-0.148548	0.0175753	10541	2.861e-17	1	0	26.9	?--???????--?+-?+-?????-?-???--??---
cg08944170	chr1:248046156:I	I	D	0.265152	0.0225204	13368	5.322e-32	1	0	0	---?-?-???--?-?---?????-?-??-?-?----
cg08944170	chr1:248059779:I	I	D	-0.303563	0.0136009	21706	2.4e-110	1	0	6.5	++++++??+?++++++++?+++++?+??+++?++++
cg08944170	chr1:248060246:I	I	D	-0.215299	0.0098226	23002	1.72e-106	1	0	62.2	+++++++?-?++++++++++++++?+??+++?++++
cg08944170	chr1:248063886:D	D	I	-0.379236	0.0128454	21707	1.46e-191	1	0	28	------??-?--------?-----?-??---?----
cg08944170	chr1:248067622:I	I	D	-0.429575	0.0402484	13175	1.36e-26	1	0	0	?++??+????++?++?-+?+??+??+???++???++
cg08944170	chr1:248073856:I	I	D	-0.207676	0.013787	13124	2.829e-51	1	0	74.8	+++++???+?++++?+++??+????+??+???++++
cg08944170	chr1:248080131:D	D	I	-0.535034	0.0126854	15669	0	1	0	48.4	?--??--???--?--?--?-??--?-???--??---
cg08944170	chr1:248082544:D	D	I	-0.487858	0.0125951	16316	0	1	0	67.5	-??--?-?-?------?-??----?-??-???-?--
cg08944170	chr1:248082570:D	D	I	-0.38451	0.0202174	21706	1.193e-80	1	0	37.3	------??+?--------?-----?-??---?----
cg08944170	chr1:248087296:D	D	I	-0.511288	0.0129923	14048	0	1	0	44.5	?--??-????--?--?--?-??--?-????-??---
cg08944170	chr1:248092902:D	D	I	-0.482779	0.0130038	14337	1.06e-301	1	0	62.4	-----?-?-?------?-??--???-??-???-?--
cg08944170	chr1:248098736:I	I	D	-0.583716	0.0118408	14804	0	1	0	49.6	?++??+????++?++?++?+??++?+???++??+++
cg08944170	chr1:248109552:I	I	D	-0.343676	0.0319438	17677	5.388e-27	1	0	12.7	+++++++?+??+++?+++?++?+??+???++?+?--
cg08944170	chr1:248111516:I	I	D	-0.336495	0.0314457	17677	1.009e-26	1	0	0	+++++++?-??+++?+++?++?+??+???++?+?--
cg08944170	chr1:248111751:I	I	D	-0.350594	0.0328219	16375	1.24e-26	1	0	20.7	+++?+++?+??+++?+++?++?+??+???++???--
cg08944170	chr1:248114375:D	D	I	-0.401537	0.0228982	20935	7.645e-69	1	0	19.2	-------?+?--------?----??-??---?-?+-
cg08944170	chr1:248117234:D	D	I	-0.350574	0.0330023	8410	2.337e-26	1	0	42.4	?--????????-?-???-????-??-????-???+-
cg08944170	chr1:248117922:D	D	I	-0.357025	0.0320287	10030	7.401e-29	1	0	23.6	?--????????-?-???-?-??-??-???--???+-
cg08944170	chr1:248118262:D	D	I	-0.362928	0.0303612	12457	6.21e-33	1	0	3.6	?--??-????--?--?--?-??-??-????-???+-
cg08944170	chr1:248120455:D	D	I	-0.373844	0.0294626	13174	6.824e-37	1	0	14.8	?--??-????--?--?--?-??-??-???--???+-
cg08944170	chr1:248123247:D	D	I	-0.351419	0.0312455	10620	2.395e-29	1	0	24.3	?--??-?????-?-???-?-??-??-???--???++
cg08944170	chr1:248135672:D	D	I	0.474092	0.0218852	19091	4.61e-104	1	0	30.7	+++?++??+?++++?+-+?+??+??+?++++?++++
cg08944170	chr1:248135934:D	D	I	0.469584	0.0258164	13713	6.267e-74	1	0	12.9	?++??+????++?+??-+?+??+??+?+?++??+++
cg08944170	chr1:248135949:I	I	D	0.469584	0.0258164	13713	6.267e-74	1	0	12.9	?--??-????--?-??+-?-??-??-?-?--??---
cg08944170	chr1:248221975:D	D	I	0.22937	0.0181718	20891	1.591e-36	1	0	0	++++++??+?++++?+++++++++?+??+++?++++
cg08944170	chr1:248303769:D	D	I	0.236099	0.0266477	19896	8.001e-19	1	0	10.5	++++++??+?++++?++++++++??+???++?++++
cg08944170	chr1:248356898:I	I	D	-0.0459707	0.0102058	20327	6.656e-06	1	0	70.7	+--+---???++?-++-+?+?--??++--++??+++
cg08944170	chr1:248360196:D	D	I	-0.136124	0.0152728	16260	4.975e-19	1	0	54	?+-??-+???--?--?----??-??-?-?--??---
cg08944170	chr1:248365586:I	I	D	-0.0520373	0.0097507	22055	9.46e-08	1	0	68.2	+--+---???+++-++-+?+?--??++--++?++++
cg08944170	chr1:248366067:I	I	D	-0.0514172	0.0115152	15815	8.001e-06	1	0	74.3	?--??--???++?-+?-+?+??-??+?-?++??+++
cg08944170	chr1:248404536:D	D	I	0.322794	0.0363468	13606	6.63e-19	1	0	15.9	+++?+???+?++++?+-+????+??+??+???+?++
cg08944170	chr1:248414231:I	I	D	0.147731	0.0105968	23381	3.565e-44	1	0	57.8	---?---?+?-+------?-----?+-----?----
cg08944170	chr1:248422195:I	I	D	0.164672	0.0128012	16333	7.193e-38	1	0	67.9	?--??--???-+?--?--?-??--?+?-?--??---
cg08944170	chr1:248434711:I	I	D	0.179414	0.010736	23037	1.083e-62	1	0	62.2	---?---?+?-+------?--?--?+-----?----
cg08944170	chr1:248437247:I	I	D	0.174389	0.0106724	23496	5.114e-60	1	0	56.7	-------?-?-+------?--?--?+-----?----
cg08944170	chr1:248443913:D	D	I	0.188666	0.0128442	16334	7.596e-49	1	0	62.7	?++??++???+-?++?++?+??++?-?+?++??+++
cg08944170	chr1:248443916:D	D	I	0.188666	0.0128442	16334	7.596e-49	1	0	62.7	?++??++???+-?++?++?+??++?-?+?++??+++
cg08944170	chr1:248443967:I	I	D	0.188096	0.013121	15468	1.313e-46	1	0	61.2	?--??-????-+?--?--?-??--?+?-?--??---
cg08944170	chr1:248443972:I	I	D	0.188176	0.0128373	16334	1.187e-48	1	0	64.2	?--??--???-+?--?--?-??--?+?-?--??---
cg08944170	chr1:248443974:I	I	D	0.188176	0.0128373	16334	1.187e-48	1	0	64.2	?--??--???-+?--?--?-??--?+?-?--??---
cg08944170	chr1:248443995:I	I	D	0.186628	0.0128391	16334	0	1	0	63.9	?--??--???-+?--?--?-??--?+?-?--??---
cg08944170	chr1:248444008:I	I	D	0.186628	0.0128391	16334	7.167e-48	1	0	63.9	?--??--???-+?--?--?-??--?+?-?--??---
cg08944170	chr1:248444141:I	I	D	0.169064	0.0106951	23016	2.753e-56	1	0	56	---?---?+?-+------?--?--?+-----?----
cg08944170	chr1:248448245:I	I	D	0.176678	0.0106699	23496	1.391e-61	1	0	57.6	-------?-?-+------?--?--?+-----?----
cg08944170	chr1:248450088:I	I	D	0.167077	0.0106002	23494	5.707e-56	1	0	53.6	-------?-?-+------?--?--?+-----?----
cg08944170	chr1:248456058:I	I	D	-0.166936	0.0145518	16104	1.826e-30	1	0	0	?++??++???++?++?++++??++?+???++??+++
cg08944170	chr1:248457198:I	I	D	0.174927	0.010894	22635	5.087e-58	1	0	58.7	------??+?-+------?--?--?+-----?----
cg08944170	chr1:248458875:D	D	I	-0.167667	0.0123664	23003	7.08e-42	1	0	3.4	-------?+?--------------?-??---?----
cg08944170	chr1:248467439:I	I	D	0.19458	0.0128718	16334	1.255e-51	1	0	66.2	?--??--???-+?--?--?-??--?+?-?--??---
cg08944170	chr1:248469282:I	I	D	0.195143	0.0128836	16334	7.975e-52	1	0	66.2	?--??--???-+?--?--?-??--?+?-?--??---
cg08944170	chr1:248474416:D	D	I	0.174401	0.0106967	23232	9.211e-60	1	0	56.2	+++++++?-?+-++++++?+++++?-?++++?++++
cg08944170	chr1:248474927:I	I	D	0.172456	0.0106988	23232	1.87e-58	1	0	57.3	-------?+?-+------?-----?+?----?----
cg08944170	chr1:248474981:I	I	D	0.170035	0.0110883	21567	4.494e-53	1	0	57.7	---?--??-?-+------?--?--?+?----?----
cg08944170	chr1:248475901:D	D	I	0.173694	0.0108585	22428	1.359e-57	1	0	58.4	+++?+++?+?+-++++++?++?++?-?++++?++++
cg08944170	chr1:248476839:I	I	D	0.181616	0.0131649	15473	2.712e-43	1	0	61.4	?--??-????-+?--?--?-??--?+?-?--??---
cg08944170	chr1:248477139:I	I	D	0.173616	0.0107011	23233	3.402e-59	1	0	58.1	-------?+?-+------?-----?+?----?----
cg08944170	chr1:248478866:I	I	D	0.172629	0.0105577	23841	4.276e-60	1	0	54.8	-------?-?-+------?-----?+-----?----
cg08944170	chr1:248481892:D	D	I	0.185407	0.0127807	16324	1.097e-47	1	0	61.6	?++??++???+-?++?++?+??++?+?+?++??+++
cg08944170	chr1:248482618:D	D	I	0.172475	0.0105515	23841	4.644e-60	1	0	56.8	+++++++?-?+-++++++?+++++?-+++++?++++
cg08944170	chr1:248483774:I	I	D	0.171645	0.0105526	23841	1.731e-59	1	0	57.1	-------?+?-+------?-----?+-----?----
cg08944170	chr1:248488128:I	I	D	0.185005	0.0127994	16334	2.361e-47	1	0	63.8	?--??--???-+?--?--?-??--?+?-?--??---
cg08944170	chr1:248490940:D	D	I	0.174942	0.010877	22512	3.317e-58	1	0	58.8	+++++++?-?+-++++++?+++++?-++?++??+++
cg08944170	chr1:248493046:I	I	D	0.173024	0.0105544	23841	2.128e-60	1	0	56.3	-------?+?-+------?-----?+-----?----
cg08944170	chr1:248499255:D	D	I	-0.163649	0.0140842	17815	3.286e-31	1	0	15.6	---?---?+?----?---?-??-??-??--??----
cg08944170	chr1:248511750:D	D	I	0.193252	0.012445	16974	2.226e-54	1	0	58.8	+++?+?+?-?+-++?+++??+?+??+?++???++++
cg08944170	chr1:248516675:I	I	D	0.248705	0.0164753	8116	1.731e-51	1	0	42.2	?--???-???--?-??--???????-?-?????---
cg08944170	chr1:248517332:I	I	D	0.231953	0.0126015	14268	1.16e-75	1	0	48.6	---?-?-???----?---??-????----???----
cg08944170	chr1:248518266:D	D	I	0.229726	0.0126013	14265	2.96e-74	1	0	47.8	+++?+?+???++++?+++??+????++++???++++
cg08944170	chr1:248518500:I	I	D	-0.179387	0.0143061	16863	4.553e-36	1	0	32.4	+++?+?+?-?++++?+++????+??++++???++++
cg08944170	chr1:248520080:D	D	I	0.239133	0.0166196	8115	6.105e-47	1	0	41.4	?++???+???++?+??++???????+?+?????+++
cg08944170	chr1:248521658:D	D	I	-0.174522	0.0154305	14102	1.168e-29	1	0	33.1	---?-?-?+?----?---???????----???----
cg08944170	chr1:248522575:D	D	I	-0.174099	0.0154516	14102	1.902e-29	1	0	33.5	---?-?-?+?----?---???????----???----
cg08944170	chr1:248525328:I	I	D	-0.20029	0.0163796	13494	2.203e-34	1	0	9.5	+++?+?+?-?++++?+++???????+?++???++++
cg08944170	chr1:248530644:D	D	I	-0.205745	0.0207977	8120	4.479e-23	1	0	0	?--???-???--?-??--???????-?-?????---
cg08944170	chr1:248531035:I	I	D	-0.198671	0.0162675	14102	2.658e-34	1	0	36.3	+++?+?+?-?++++?+++???????++++???++++
cg08944170	chr1:248533336:I	I	D	-0.221264	0.0204312	8120	2.489e-27	1	0	0	?++???+???++?+??++???????+?+?????+++
cg08944170	chr1:248533361:D	D	I	-0.202974	0.0160681	14103	1.405e-36	1	0	40.1	---?-?-?+?----?---???????----???----
cg08944170	chr1:248539941:D	D	I	-0.213682	0.0206513	8120	4.313e-25	1	0	0	?--???-???--?-??--???????-?-?????---
cg08944170	chr1:248545158:D	D	I	0.223353	0.0128311	14211	7.282e-68	1	0	63.2	+++?+?+?-?++++?+++??+????+?++???++++
cg08944170	chr1:248545836:I	I	D	0.250198	0.0168134	8117	4.388e-50	1	0	52.1	?--???-???--?-??--???????-?-?????---
cg08944170	chr1:248552408:I	I	D	-0.197967	0.0162395	14099	3.495e-34	1	0	35.8	+++?+?+?-?++++?+++???????++++???++++
cg08944170	chr1:248552562:D	D	I	-0.198721	0.0162397	14100	1.979e-34	1	0	33.2	---?-?-?+?----?---???????----???----
cg08944170	chr1:248563071:I	I	D	-0.188118	0.0174151	12918	3.366e-27	1	0	38.3	+++?+?+?-??+++?+++???????++++???++++
cg08944170	chr1:248567300:D	D	I	-0.213117	0.020653	8120	0	1	0	0	?--???-???--?-??--???????-?-?????---
cg08944170	chr1:248572563:D	D	I	-0.202935	0.0172009	12330	3.999e-32	1	0	52.2	?--?-?-?+?----?---???????----???----
cg08944170	chr1:248574323:I	I	D	-0.218462	0.0204505	8120	1.23e-26	1	0	0	?++???+???++?+??++???????+?+?????+++
cg08944170	rs1007593	T	C	0.183777	0.0099343	27745	2.095e-76	1	0	35.5	++++-+++-+++++++++++++++++++++++++++
cg08944170	rs10127803	A	T	0.174422	0.0099601	26678	1.158e-68	1	0	54.4	++++++++-++-++++++?++++++-?+++++++++
cg08944170	rs10157089	A	G	0.173523	0.0098348	27315	1.135e-69	1	0	54.2	++++++++-++-++++++?++++++-++++++++++
cg08944170	rs10158180	C	T	0.174076	0.0098439	27284	5.597e-70	1	0	53.7	--------+--+------?------+----------
cg08944170	rs10158431	A	G	0.184995	0.0099042	27281	7.419e-78	1	0	58.7	++++++++-++-++++++?++++++-++++++++++
cg08944170	rs10159227	G	C	0.149143	0.0103669	24796	6.293e-47	1	0	58.3	------??+--+------?--?--?+----------
cg08944170	rs10218489	G	T	0.181325	0.0105443	24100	2.823e-66	1	0	59.1	-------?-?-+------?--?---+?---------
cg08944170	rs10443205	G	A	0.597608	0.0184754	26633	1.57e-229	1	0	58.4	--------+---------------?-?---------
cg08944170	rs10449726	T	A	-0.417768	0.0325903	21168	1.287e-37	1	0	0	+++?++??-+++++++-++++?+?++???++?+?++
cg08944170	rs10449727	A	G	-0.410138	0.0294595	24860	4.651e-44	1	0	15.5	--------+-------+---------???----?--
cg08944170	rs10449729	G	T	-0.413622	0.0289185	25984	2.095e-46	1	0	13.1	++++++++-+++++++-+++++++++???+++++++
cg08944170	rs10449730	G	A	-0.413621	0.0298393	23998	1.082e-43	1	0	15.9	++++++?+-+++++++-+++++++++???++++?++
cg08944170	rs10449731	T	C	-0.414084	0.0298515	23998	9.434e-44	1	0	15.9	------?-+-------+---------???----?--
cg08944170	rs10449732	C	T	-0.413585	0.0298391	23999	1.099e-43	1	0	15.9	++++++?+-+++++++-+++++++++???++++?++
cg08944170	rs10449733	C	T	-0.384024	0.0120486	25122	6.32e-223	1	0	28.6	++++++?+++++++++++++++++?+??++++++++
cg08944170	rs10449735	A	G	-0.368589	0.0294755	22926	7.017e-36	1	0	19.1	--------+-------?-?--?-??-???----?--
cg08944170	rs10458547	C	T	0.249967	0.0142229	22910	3.832e-69	1	0	49.7	---?---?+?------+-?--?----?----?----
cg08944170	rs10458557	A	C	0.165494	0.0123681	17321	7.838e-41	1	0	65	?++?+++???+-?++?++?+??++?-?++++??+++
cg08944170	rs10736372	G	A	0.266346	0.0130657	27311	2.26e-92	1	0	46.7	--------+-------+-?--+--------------
cg08944170	rs10736375	T	G	-0.425053	0.0168898	8318	9.4e-140	1	0	42.3	---???????--?-???-???????-??-??-??--
cg08944170	rs10736378	T	G	0.180568	0.0099515	26960	1.414e-73	1	0	56.4	++++++++-++-++++++?++?+++-++++++++++
cg08944170	rs10736379	A	T	0.181712	0.0099593	26959	2.243e-74	1	0	58.2	++++++++-++-++++++?++?+++-++++++++++
cg08944170	rs10749629	T	C	0.261087	0.0132094	26701	5.934e-87	1	0	48.4	++++++++-+++++++-+?+++++++?+++++++++
cg08944170	rs10749633	A	G	0.150764	0.0101657	27217	9.277e-50	1	0	44.5	++++-+++-+++++++++++++++?+++++++++++
cg08944170	rs10749634	T	C	0.142223	0.0097631	27726	4.527e-48	1	0	51.2	++++-+++-+--+++++++++++++-+++++++++-
cg08944170	rs10749635	A	G	0.311084	0.0145336	26810	1.21e-101	1	0	49.7	++++++++-+++++++++?++-++?+++++++++-+
cg08944170	rs10749636	G	A	0.134113	0.0106525	25705	2.4e-36	1	0	58.7	----+-?-+-++---++-------?+?---------
cg08944170	rs10749637	G	C	-0.403174	0.0214251	23916	5.395e-79	1	0	14.6	++++++++-+++++++++?++++??+??+++++?-+
cg08944170	rs10749638	C	T	-0.403174	0.0214251	23916	5.395e-79	1	0	14.6	++++++++-+++++++++?++++??+??+++++?-+
cg08944170	rs10749639	G	A	-0.40019	0.0219401	23055	2.478e-74	1	0	17.5	++++++?+-+++++++++?++++??+??+++++?-+
cg08944170	rs10749640	A	G	-0.402646	0.0214219	23916	8.136e-79	1	0	14.4	--------+---------?----??-??-----?+-
cg08944170	rs10749644	A	C	0.146098	0.0098847	26801	1.968e-49	1	0	55.8	+++++++++++-++++++?+++++?-++++++++++
cg08944170	rs10749645	G	A	-0.111776	0.015125	13610	1.466e-13	1	0	43.1	?++??+-???++?+??++?+??++?+?+?+???+++
cg08944170	rs10749646	C	T	0.176092	0.0100203	26478	3.934e-69	1	0	59.1	--------+--+------?--?--?+----------
cg08944170	rs10749647	C	T	0.175962	0.0110625	21705	5.742e-57	1	0	65.1	---?---?+?-+------?-??--?+?----?----
cg08944170	rs10749648	A	T	0.173151	0.0106039	23608	6.137e-60	1	0	63.7	+++++++?-?+-++++++?++?++?-?+++++++++
cg08944170	rs10749651	T	C	0.173706	0.0099525	26688	3.236e-68	1	0	54.8	++++++++-++-++++++?++++++-?+++++++++
cg08944170	rs10749653	C	G	0.185102	0.009904	27283	0	1	0	58.4	++++++++-++-++++++?++++++-++++++++++
cg08944170	rs10749655	A	G	0.577449	0.0189062	25730	7.04e-205	1	0	69.5	++++++?+-++++-++++++++++?++?++++++++
cg08944170	rs10788719	G	T	0.259853	0.0134249	25967	1.813e-83	1	0	46.3	--------+-------+-?-------?----?----
cg08944170	rs10788720	A	G	0.619467	0.0181271	27132	5.98e-256	1	0	71.9	++++++++-++++-++++++++++++?+++++++++
cg08944170	rs10788726	T	A	0.129866	0.0111523	23419	2.439e-31	1	0	71.3	+--++-??+?-----+----++--?---+?--+---
cg08944170	rs10788728	T	C	0.141145	0.0097638	27735	2.298e-47	1	0	50.2	++++-+++-+--+++++++++++++-+++++++++-
cg08944170	rs10788729	T	C	0.141097	0.0097688	27730	2.747e-47	1	0	50.9	++++-+++-+--+++++++++++++-+++++++++-
cg08944170	rs10788730	C	A	0.140808	0.0097679	27730	4.14e-47	1	0	50.7	----+---+-++-------------+---------+
cg08944170	rs10788733	C	T	-0.405941	0.0113011	25116	1.46e-282	1	0	38.1	++++++?+++++++++++++++++?+??++++++++
cg08944170	rs10788738	A	G	-0.519786	0.0099527	25974	0	1	0	62.2	------------------------?-??--------
cg08944170	rs10788739	G	T	-0.403142	0.0214297	23916	5.983e-79	1	0	14.6	++++++++-+++++++++?++++??+??+++++?-+
cg08944170	rs10788740	G	A	-0.464547	0.0345077	19791	2.613e-41	1	0	0	+++?+?++?+??++++?+?++++?????+++++??+
cg08944170	rs10788741	G	A	-0.40256	0.0214117	23916	7.416e-79	1	0	15.2	++++++++-+++++++++?++++??+??+++++?-+
cg08944170	rs10788742	A	G	-0.462581	0.0341388	20250	7.921e-42	1	0	0	-----?--?-??----?-?----?????-----??-
cg08944170	rs10788746	A	G	-0.398261	0.0216773	23564	0	1	0	6.7	------?-----------?-----?-??-----?+-
cg08944170	rs10788747	C	A	-0.450685	0.0332949	21020	9.565e-42	1	0	0	+++++??+?+??++++?+?+++++????++++++?+
cg08944170	rs10788748	T	C	-0.392088	0.0211544	24686	1.086e-76	1	0	8.2	------?-----------?-----?-??------+-
cg08944170	rs10788749	T	C	0.501138	0.0200155	22497	2.39e-138	1	0	29.1	++++++?+-+++++?+-+?+??+??+?+++++++++
cg08944170	rs10788756	G	A	0.123407	0.0128025	25053	5.457e-22	1	0	0	------?-+---+---+-------?-??+-+---+-
cg08944170	rs10788757	G	A	-0.0495651	0.0093466	24110	1.139e-07	1	0	66.8	+--+---+?++++-++++?+?--??++--+++?+++
cg08944170	rs10788758	G	A	-0.0884582	0.0096117	23331	3.476e-20	1	0	60.5	++-+-+???++++-++++?+?-+??++-++++++++
cg08944170	rs10788759	A	G	-0.0884632	0.0096111	23333	3.44e-20	1	0	60.5	--+-+-???----+----?-?+-??--+--------
cg08944170	rs10788762	C	T	0.142914	0.0107035	22888	1.152e-40	1	0	59.9	-------?+?-+------?--?--?+?----?----
cg08944170	rs10788763	T	A	0.165056	0.009954	26460	9.426e-62	1	0	56.9	--------+--+------?--?--?+----------
cg08944170	rs10788765	C	T	0.175356	0.0100275	26473	1.784e-68	1	0	55.6	--------+--+------?--?--?+----------
cg08944170	rs10788766	G	A	0.569232	0.0191933	25123	2.69e-193	1	0	69.4	------?-+----+----------?-??--------
cg08944170	rs10788767	T	C	0.568021	0.0191614	25117	4.05e-193	1	0	69.6	++++++?+-++++-++++++++++?+??++++++++
cg08944170	rs10788768	G	A	0.18015	0.009954	26960	3.291e-73	1	0	57.7	--------+--+------?--?---+----------
cg08944170	rs10788769	C	T	0.180386	0.0099526	26961	2.044e-73	1	0	57.8	--------+--+------?--?---+----------
cg08944170	rs10788770	T	G	0.181108	0.0099541	26960	5.73e-74	1	0	57.4	+++++++++++-++++++?++?+++-++++++++++
cg08944170	rs10788773	C	T	-0.167383	0.0115412	26475	1.159e-47	1	0	2.3	++++++++-+++++++++++++++++??++++++++
cg08944170	rs10788774	T	C	0.182981	0.0099609	26960	2.287e-75	1	0	59	++++++++-++-++++++?++?+++-++++++++++
cg08944170	rs10788775	C	G	0.182878	0.0099591	26949	2.605e-75	1	0	59.3	++++++++-++-++++++?++?+++-++++++++++
cg08944170	rs10788776	T	C	0.173696	0.0098462	27282	1.195e-69	1	0	53	++++++++-++-++++++?++++++-++++++++++
cg08944170	rs10788778	T	C	0.185121	0.0099042	27283	5.837e-78	1	0	58.4	++++++++-++-++++++?++++++-++++++++++
cg08944170	rs10788779	C	G	0.174263	0.009847	27283	4.417e-70	1	0	53.6	++++++++-++-++++++?++++++-++++++++++
cg08944170	rs10788780	G	A	0.172853	0.0098374	27295	4.11e-69	1	0	54.5	--------+--+------?------+----------
cg08944170	rs10788781	C	T	0.18487	0.0098927	27313	6.268e-78	1	0	59.3	--------+--+------?------+----------
cg08944170	rs10788782	C	A	0.184914	0.0098982	27310	7.004e-78	1	0	59.1	--------+--+------?------+----------
cg08944170	rs10788784	A	G	0.182705	0.0100464	26502	0	1	0	58.3	+++++++?-++-++++++?++++++-++++++++++
cg08944170	rs10788789	T	A	0.262523	0.0133789	26203	1.002e-85	1	0	44.8	--------+-------+-?-----?-?---------
cg08944170	rs10888240	G	A	0.621229	0.0181608	27132	1.89e-256	1	0	71.7	--------+----+------------?---------
cg08944170	rs10888252	A	G	0.135333	0.0093535	26887	1.91e-47	1	0	40.2	++++-+?+-++++++++++++-++++++++++++++
cg08944170	rs10888254	G	A	0.134773	0.0093558	26862	4.79e-47	1	0	38.2	----+-?-+------------+--------------
cg08944170	rs10888255	C	G	0.272425	0.0138497	25961	3.889e-86	1	0	53.8	++++++?+-++-+-++++?++-++?+++++++++-+
cg08944170	rs10888256	C	T	0.272924	0.0136206	26822	2.59e-89	1	0	52.5	--------+--+-+----?--+--?---------+-
cg08944170	rs10888257	C	T	0.272785	0.0136144	26822	2.65e-89	1	0	52	--------+--+-+----?--+--?---------+-
cg08944170	rs10888258	A	G	0.136049	0.0101813	25484	9.981e-41	1	0	49.2	++++-++?-?--+++++++++++++-+++++++++-
cg08944170	rs10888259	G	A	0.141273	0.0097698	27734	2.162e-47	1	0	50.7	----+---+-++-------------+---------+
cg08944170	rs10888260	T	C	0.310027	0.0145019	26822	2.12e-101	1	0	50.5	++++++++-+++++++++?++-++?+++++++++-+
cg08944170	rs10888261	A	G	0.142434	0.0097581	27729	2.957e-48	1	0	51.4	++++-+++-+--+++++++++++++-+++++++++-
cg08944170	rs10888267	C	T	-0.114332	0.0095135	22236	2.864e-33	1	0	17.9	++++++++?+++++++++?+++?+?+??++++-+++
cg08944170	rs10888268	T	C	-0.210433	0.0091783	26476	2.48e-116	1	0	58.5	--------+-----------------??--------
cg08944170	rs10888269	C	T	-0.211474	0.0091814	26453	2.18e-117	1	0	59.3	++++++++-+++++++++++++++++??++++++++
cg08944170	rs10888270	C	T	-0.211113	0.0091816	26447	5.47e-117	1	0	58.7	++++++++-+++++++++++++++++??++++++++
cg08944170	rs10888271	C	T	-0.37984	0.0126741	22520	2.44e-197	1	0	27.8	++++++??+?+++++++++++?++?+??++++++++
cg08944170	rs10888272	A	G	-0.28309	0.0095817	23380	7.66e-192	1	0	66.1	-------?-?-----------?--?-??--------
cg08944170	rs10888273	C	G	-0.478207	0.0107147	25159	0	1	0	50.4	-------?----------------?-??--------
cg08944170	rs10888274	C	A	-0.512387	0.0099864	27142	0	1	0	56.6	++++++++++++++++++++++++++?+++++++++
cg08944170	rs10888275	G	A	-0.519567	0.0100274	25534	0	1	0	64	++++++++++++++++++?+++++?+??++++++++
cg08944170	rs10888276	T	G	-0.518582	0.0100062	25543	0	1	0	64.4	------------------?-----?-??--------
cg08944170	rs10888277	G	A	-0.522588	0.0098133	26039	0	1	0	63.1	++++++++++++++++++?+++++++??++++++++
cg08944170	rs10888278	G	A	-0.520901	0.0101429	24752	0	1	0	64.5	+++++++?-+++++++++?+++++?+??++++++++
cg08944170	rs10888280	G	A	-0.589558	0.0091712	23583	0	1	0	81.3	+++?+++?-?+++++++++++?++?+?+++++++++
cg08944170	rs10888281	T	A	-0.376633	0.0234574	18307	0	1	0	31	+++?+???++?+++?+?+?++?+??+??+++++?-+
cg08944170	rs10888283	C	G	-0.403174	0.0214251	23916	5.395e-79	1	0	14.6	--------+---------?----??-??-----?+-
cg08944170	rs10888284	T	C	-0.403174	0.0214251	23916	5.395e-79	1	0	14.6	--------+---------?----??-??-----?+-
cg08944170	rs10888285	G	A	-0.403142	0.0214297	23916	5.983e-79	1	0	14.6	++++++++-+++++++++?++++??+??+++++?-+
cg08944170	rs10888286	T	C	-0.402646	0.0214219	23916	8.136e-79	1	0	14.4	--------+---------?----??-??-----?+-
cg08944170	rs10888287	T	G	-0.462921	0.0349936	19389	5.989e-40	1	0	0	-----??-?-??----?-?----?????-----??-
cg08944170	rs10888306	C	T	-0.399204	0.0219302	23055	4.851e-74	1	0	9.7	++++++?+++++++++++?++++??+??+++++?-+
cg08944170	rs10888307	G	T	-0.398125	0.021663	23564	1.968e-75	1	0	6.8	++++++?+++++++++++?+++++?+??+++++?-+
cg08944170	rs10888308	A	G	-0.399204	0.0219302	23055	4.851e-74	1	0	9.7	------?-----------?----??-??-----?+-
cg08944170	rs10888309	G	A	-0.398261	0.0216773	23564	2.191e-75	1	0	6.7	++++++?+++++++++++?+++++?+??+++++?-+
cg08944170	rs10888310	G	T	-0.398012	0.0216865	23562	3.125e-75	1	0	6.9	++++++?+++++++++++?+++++?+??+++++?-+
cg08944170	rs10888315	G	A	-0.0926321	0.0098183	22459	3.924e-21	1	0	62.2	++-+-+???+++?-++++?+?-+??++-++++++++
cg08944170	rs10888316	A	C	-0.0871232	0.0101761	21029	1.114e-17	1	0	64	--+-+-????--?+----?-?+-??--+--------
cg08944170	rs10888317	A	G	-0.092381	0.0101379	21023	8.057e-20	1	0	63.9	--+-+-????--?+-+--?-?+-??--+--------
cg08944170	rs10888318	G	C	-0.0913453	0.0101595	21031	2.448e-19	1	0	63.7	++-+-+????++?-++++?+?-+??++-++++++++
cg08944170	rs10888319	C	G	-0.0886206	0.0096079	23341	2.871e-20	1	0	61.7	--+-+-???----+----?-?+-??--+--------
cg08944170	rs10888320	A	T	-0.0909229	0.0101585	21029	3.54e-19	1	0	63.9	--+-+-????--?+----?-?+-??--+--------
cg08944170	rs10888321	A	G	-0.094495	0.0117763	15686	1.022e-15	1	0	72	?-+??-????--?+-?--?-??-??-?+?---?---
cg08944170	rs10888322	G	A	-0.0457018	0.0096986	22536	2.451e-06	1	0	69.3	+--+---??+++?-++-+?+?--??++--+++?+++
cg08944170	rs10888325	A	G	-0.0517903	0.0091725	25029	1.64e-08	1	0	66.6	-++-+++-?----+--+-?-?++??--++-------
cg08944170	rs10888326	T	C	-0.118848	0.0122737	26029	3.557e-22	1	0	49.1	-+----+-+----+------?--??-----------
cg08944170	rs10888327	C	T	-0.118936	0.0122742	26029	3.327e-22	1	0	49.3	+-++++-+-++++-++++++?++??+++++++++++
cg08944170	rs10888337	G	A	0.166341	0.0099715	26478	0	1	0	56.6	-----------+------?--?--?+----------
cg08944170	rs10888340	C	T	0.175038	0.0100272	26477	3.08e-68	1	0	55.2	-----------+------?--?--?+----------
cg08944170	rs10888341	T	C	0.176015	0.0100176	26427	4.136e-69	1	0	57.3	++++++++-++-++++++?++?++?-++++++++++
cg08944170	rs10888342	A	G	0.167814	0.0099679	26427	1.343e-63	1	0	53.5	+++++++++++-++++++?++?++?-++++++++++
cg08944170	rs10888343	A	G	0.17531	0.0100447	26472	3.271e-68	1	0	56.4	+++++++++++-++++++?++?++?-++++++++++
cg08944170	rs10888344	T	C	0.176273	0.0100273	26472	3.541e-69	1	0	56.1	+++++++++++-++++++?++?++?-++++++++++
cg08944170	rs10888345	A	G	0.173445	0.0104853	24214	1.839e-61	1	0	56.5	+++++++?-?+-++++++?++?++?-++++++++++
cg08944170	rs10888346	C	T	-0.186682	0.0119504	26289	5.207e-55	1	0	6.2	++++++++-++++++++++++?++?+?+++++++++
cg08944170	rs10888347	T	C	0.176542	0.0100333	26471	2.66e-69	1	0	56.3	+++++++++++-++++++?++?++?-++++++++++
cg08944170	rs10888348	C	G	0.176218	0.0100234	26442	3.46e-69	1	0	56	+++++++++++-++++++?++?++?-++++++++++
cg08944170	rs10888349	T	C	0.176652	0.0100347	26443	2.294e-69	1	0	56.7	+++++++++++-++++++?++?++?-++++++++++
cg08944170	rs10888350	G	A	-0.167485	0.0116553	25970	7.999e-47	1	0	5.1	++++++++-+++++++++++++++?+??++++++++
cg08944170	rs10888351	G	A	0.181628	0.0099587	26958	0	1	0	56.6	-----------+------?--?---+----------
cg08944170	rs10888352	G	A	0.181239	0.0099592	26958	5.335e-74	1	0	57.1	-----------+------?--?---+----------
cg08944170	rs10888353	A	T	0.177243	0.0103928	24704	3.242e-65	1	0	57.9	+++++++?-?+-++++++?++?+++-++++++++++
cg08944170	rs10888354	A	G	-0.166743	0.0115345	26477	2.294e-47	1	0	1.7	--------+-----------------??--------
cg08944170	rs10888355	G	A	0.176464	0.0101189	26100	4.164e-68	1	0	56.7	------?-+--+------?--?---+----------
cg08944170	rs10888356	A	G	0.180449	0.0099555	26969	2.005e-73	1	0	58.4	++++++++-++-++++++?++?+++-++++++++++
cg08944170	rs10888357	T	C	-0.173223	0.0120742	24417	1.12e-46	1	0	2	---?---?----------?--?----??--------
cg08944170	rs10888358	C	A	0.183983	0.0099615	26967	3.636e-76	1	0	58.1	--------+--+------?--?---+----------
cg08944170	rs10888359	C	A	0.576254	0.0189591	25730	6.48e-203	1	0	69.1	------?-+----+----------?--?--------
cg08944170	rs10888360	G	A	0.184685	0.0099046	27283	1.354e-77	1	0	58.3	--------+--+------?------+----------
cg08944170	rs10888362	G	A	0.184763	0.0098977	27294	9.131e-78	1	0	58.7	--------+--+------?------+----------
cg08944170	rs10888364	T	G	0.173481	0.0098336	27315	1.178e-69	1	0	54.1	++++++++-++-++++++?++++++-++++++++++
cg08944170	rs10888369	A	G	-0.163037	0.0133224	19999	1.953e-34	1	0	11.3	---?---?+-----?---?-??-??-??--?-----
cg08944170	rs10888370	G	A	0.184862	0.0102772	25298	2.439e-72	1	0	60.6	---?---?+--+------?------+-----?----
cg08944170	rs10888587	A	C	0.081331	0.0103626	21586	4.209e-15	1	0	16	+++++++?+?++?-?+-+-+++++?+??+-++++++
cg08944170	rs111290565	A	G	-0.374582	0.0296515	22434	1.392e-36	1	0	35.1	------?-+-------?-?----??-???----?--
cg08944170	rs111303504	A	G	-0.0349162	0.0107315	22517	0.001139	1	0	63.6	+-+--+??-?---+--+--++?+-?-??-+--+---
cg08944170	rs111511263	G	A	-0.0206986	0.0103427	21793	0.04536	1	0	66.5	-+--+-??-?+++-+--+--??-+?+??+--+-+++
cg08944170	rs111618999	T	C	-0.379821	0.0121065	25085	4.67e-216	1	0	29.4	------?-----------------?-??--------
cg08944170	rs111813599	A	G	-0.424482	0.0223539	15337	2.096e-80	1	0	52.6	---?-???+?----?-?-????-??-??-??-----
cg08944170	rs111984080	C	T	0.14294	0.010788	22424	4.521e-40	1	0	60.9	---?---?+?-+------?--?--?+?----?----
cg08944170	rs11204509	C	T	0.259005	0.0134124	25980	4.355e-83	1	0	48.3	--------+-------+-?-------?----?----
cg08944170	rs11204518	C	A	0.182934	0.0099771	27246	4.316e-75	1	0	39.5	----+---+---------------?-----------
cg08944170	rs11204519	A	G	0.182961	0.0099761	27246	3.976e-75	1	0	39.5	++++-+++-+++++++++++++++?+++++++++++
cg08944170	rs11204520	A	T	0.135698	0.010361	24559	3.427e-39	1	0	55	++++-++?-?--++++++?+++++?-+++++++++-
cg08944170	rs11204521	G	A	0.142458	0.0097608	27712	3.026e-48	1	0	51	----+---+-++-------------+---------+
cg08944170	rs11204522	T	C	0.143379	0.0098625	27230	6.989e-48	1	0	52	++++-+++-+--++++++++++++?-+++++++++-
cg08944170	rs11204523	G	C	0.13814	0.0108991	24412	8.199e-37	1	0	64	----+---+?++-+-+--------?+?----?--+-
cg08944170	rs11204524	C	G	0.146321	0.01358	13972	4.529e-27	1	0	42.5	+++?+?????++++?-?+?????+?+??+?+++++-
cg08944170	rs11204537	A	G	-0.173438	0.0117907	26041	5.583e-49	1	0	52.7	--------+-------+-?-------??----+---
cg08944170	rs11204545	T	A	-0.212226	0.0094281	25117	3.31e-112	1	0	59.5	++++++?+-+++++++++++++++?+??++++++++
cg08944170	rs11204546	T	C	-0.206132	0.0094687	25123	4.49e-105	1	0	60.3	------?-+---------------?-??--------
cg08944170	rs11204552	G	A	-0.242119	0.0096362	22387	2.58e-139	1	0	51	+++++++???++++++++?++?++?+??++++++++
cg08944170	rs11204553	G	A	-0.405146	0.0112886	25123	4.39e-282	1	0	39.3	++++++?+++++++++++++++++?+??++++++++
cg08944170	rs11204554	T	C	-0.401315	0.0153082	15243	1.76e-151	1	0	19.8	?--??-????--?--?----??--?-???--??---
cg08944170	rs11204555	G	A	-0.295284	0.0094347	25694	5.04e-215	1	0	64	++++++++++++++++++?++?++++??++++++++
cg08944170	rs11204556	T	C	-0.430547	0.0111249	23372	0	1	0	38.8	-------?+?-----------?--?-??--------
cg08944170	rs11204557	A	G	-0.499655	0.0106897	27256	0	1	0	52.2	------------------------?-----------
cg08944170	rs11204558	T	C	-0.522697	0.0099257	25521	0	1	0	63.6	------------------?-----?-??--------
cg08944170	rs11204562	C	T	-0.524033	0.0098115	26031	0	1	0	63	++++++++++++++++++?+++++++??++++++++
cg08944170	rs11204563	G	A	-0.49743	0.0107654	20998	0	1	0	75.5	+++?+++?+?++++++++?+??++?+??+++?++++
cg08944170	rs11204565	G	A	-0.525344	0.0098497	26042	0	1	0	61.2	++++++++++++++++++?+++++++??++++++++
cg08944170	rs11204566	A	G	-0.52548	0.0098497	26035	0	1	0	61.5	------------------?-------??--------
cg08944170	rs11204574	G	A	-0.398125	0.021663	23564	1.968e-75	1	0	6.8	++++++?+++++++++++?+++++?+??+++++?-+
cg08944170	rs11204575	G	A	-0.399093	0.0217057	23564	1.683e-75	1	0	2	++++++?+++++++++++?+++++?+??+++++?-+
cg08944170	rs11204576	T	G	-0.592397	0.0086532	26610	0	1	0	80.4	--------+---------------?-?---------
cg08944170	rs11204582	A	T	-0.167122	0.0211509	5094	2.758e-15	1	0	0	-??????????-?+???-???????-??-?????--
cg08944170	rs11204585	T	A	0.223968	0.0163865	24728	1.581e-42	1	0	0	--------------?---------?-??--------
cg08944170	rs11204593	A	C	-0.244879	0.0311238	9981	3.607e-15	1	0	22.1	-???+???+---?+?-?-???????-??-???-?+-
cg08944170	rs11204597	T	G	-0.0766095	0.0108468	18665	1.631e-12	1	0	69.2	--+-++??+?--?+-++-?-??-??-?+----??--
cg08944170	rs11204598	A	T	-0.0551819	0.01006	20800	4.128e-08	1	0	69.8	--+-+++???---+----?-?++??--++---??--
cg08944170	rs11204600	T	C	-0.0932409	0.0098185	22459	2.172e-21	1	0	62.2	--+-+-???---?+----?-?+-??--+--------
cg08944170	rs11204601	A	G	-0.0927047	0.009818	22459	3.647e-21	1	0	62.4	--+-+-???---?+----?-?+-??--+--------
cg08944170	rs11204602	T	C	-0.0927047	0.009818	22459	3.647e-21	1	0	62.4	--+-+-???---?+----?-?+-??--+--------
cg08944170	rs11204603	G	A	-0.112541	0.0135902	11911	1.221e-16	1	0	70.4	?++??+????++?-??++?+??+??+???++???++
cg08944170	rs11204604	G	A	-0.0906834	0.010353	20307	1.967e-18	1	0	63.2	++-+++????++?-++++?+?-+??++-+++?++++
cg08944170	rs11204605	G	A	-0.0570613	0.0110099	16907	2.187e-07	1	0	73.1	++-?+-????++?-+-++????-??+??+++++?++
cg08944170	rs11204609	G	A	-0.120033	0.0122897	26010	1.56e-22	1	0	50.7	+-++++-+-++++-++++++?++??+++-+++++++
cg08944170	rs11204613	G	A	0.0821217	0.0102208	24452	9.373e-16	1	0	47.7	---+--??+-++------?-?---?+--------+-
cg08944170	rs11204621	T	C	0.186815	0.012802	16331	3.129e-48	1	0	64	?++??++???+-?++?++?+??++?-?+?++??+++
cg08944170	rs11204622	C	T	0.186987	0.0128018	16331	2.562e-48	1	0	64	?--??--???-+?--?--?-??--?+?-?--??---
cg08944170	rs11204623	A	G	0.178403	0.010398	24702	5.537e-66	1	0	57.9	+++++++?-?+-++++++?++?+++-++++++++++
cg08944170	rs11204625	G	C	-0.16692	0.0115359	26475	1.885e-47	1	0	2.5	++++++++-+++++++++++++++++??++++++++
cg08944170	rs11204626	T	A	0.18146	0.0099484	26965	2.481e-74	1	0	57	-----------+------?--?---+----------
cg08944170	rs11204628	C	T	-0.171118	0.0118506	25207	2.915e-47	1	0	18.6	+++?++++-+++++++++?++?++++??++++++++
cg08944170	rs11204629	G	A	-0.169466	0.0120184	24482	3.764e-45	1	0	19	+++?++++-+++++++++?+??++++??++++++++
cg08944170	rs11204630	T	G	-0.169204	0.0120188	24482	5.164e-45	1	0	19.1	---?----+---------?-??----??--------
cg08944170	rs11204631	A	G	0.176781	0.0098612	27244	7.277e-72	1	0	50.9	+++++++++++-++++++?++++++-++++++++++
cg08944170	rs11204632	G	A	0.17772	0.0100031	26522	1.287e-70	1	0	52.2	-----------+------?------+-----?----
cg08944170	rs11204633	A	G	-0.166859	0.0124774	22724	8.704e-41	1	0	18.9	---?---?+---------?-??-??-??--------
cg08944170	rs11204636	G	T	0.184934	0.0098925	27314	5.503e-78	1	0	59.3	--------+--+------?------+----------
cg08944170	rs11204637	G	A	0.173917	0.0098325	27315	5.193e-70	1	0	54	--------+--+------?------+----------
cg08944170	rs11204638	T	C	-0.173774	0.0138857	19980	6.21e-36	1	0	2.5	---?---?+-----?---?-??-??-??--?-----
cg08944170	rs11204640	C	T	-0.171097	0.0122638	23463	3.085e-44	1	0	12	+++?+++?-+++++++++?++?+??+??++++++++
cg08944170	rs11204645	A	G	-0.180498	0.013138	20542	5.957e-43	1	0	21.4	---?-?--+-----?---??-?-??----??-----
cg08944170	rs11205390	G	A	0.154156	0.0126609	24321	4.188e-34	1	0	44.1	----+--?----?+--+-+-----?-??--------
cg08944170	rs11205404	T	C	0.137084	0.0113625	22284	1.623e-33	1	0	27	++++++++++++?-?+-+?+++++?+??+++++?++
cg08944170	rs112786681	T	C	-0.353994	0.0261091	15431	7.082e-42	1	0	4	---??-????--?--?--?-??-??-??---???+-
cg08944170	rs112860054	T	C	0.173794	0.0173096	19137	1.013e-23	1	0	47.5	+++??+??+?++++?+++?+??++?-??++++++++
cg08944170	rs112922043	A	G	-0.17486	0.0150561	15591	3.504e-31	1	0	9.3	---?-?-?+?----?---????-??-??-???----
cg08944170	rs112947750	A	G	-0.453754	0.0158298	15243	1.06e-180	1	0	0	?--??-????--?--?----??--?-???--??---
cg08944170	rs113032956	G	C	-0.387858	0.0120916	25095	9.29e-226	1	0	31.2	++++++?+++++++++++++++++?+??++++++++
cg08944170	rs113054839	A	G	-0.34566	0.0288914	21002	0	1	0	21.4	----------?---?---?----??-???----?++
cg08944170	rs113170660	C	A	0.655281	0.0193812	25368	1.4e-250	1	0	59.6	--------?---------------?-?----?----
cg08944170	rs113276534	T	G	-0.372159	0.0123579	24315	3.07e-199	1	0	19.4	------??----------------?-??--------
cg08944170	rs113543703	G	C	-0.34566	0.0288914	21002	5.478e-33	1	0	21.4	++++++++++?+++?+++?++++??+???++++?--
cg08944170	rs113580721	C	T	0.637564	0.0181752	26879	1.42e-269	1	0	70.6	------?-+---------------------------
cg08944170	rs113655271	A	G	-0.342287	0.0303513	19915	1.695e-29	1	0	19.5	--------+-?---?---?-??-??-???----?++
cg08944170	rs113736190	G	A	-0.220191	0.0204391	8120	4.613e-27	1	0	0	?++???+???++?+??++???????+?+?????+++
cg08944170	rs113870732	G	A	0.181486	0.0127188	16324	3.408e-46	1	0	58.4	?--??--???-+?--?--?-??--?-?-?--??---
cg08944170	rs113881863	C	T	0.182796	0.012571	16826	6.654e-48	1	0	61.1	?--??--???-+?--?--?-??---+?-?--??---
cg08944170	rs113924006	C	T	-0.170454	0.0118794	25041	1.087e-46	1	0	19.2	+++?++++-+++++++++?++-+?++??++++++++
cg08944170	rs113961324	C	A	-0.589829	0.0090729	24046	0	1	0	81	+++++++?-?+++++++++++?++?+?+++++++++
cg08944170	rs114372805	T	A	0.598844	0.0212283	24255	4.44e-175	1	0	68.6	------???---------------?------?----
cg08944170	rs114378731	C	T	-0.211043	0.0213031	23953	3.893e-23	1	0	15.9	+++-++?+-++++-++-+++++++?+??-++++?++
cg08944170	rs114394742	T	C	-0.177761	0.0151633	15585	9.702e-32	1	0	0	---?-?-?+?----?---????-??-??-???----
cg08944170	rs114412275	G	A	-0.399132	0.0219464	23055	6.586e-74	1	0	15.7	++++++?+-+++++++++?++++??+??+++++?-+
cg08944170	rs1144811	T	C	-0.0449229	0.0094921	24136	2.216e-06	1	0	52.4	+----+??+?---+--+----++-?-------+-+-
cg08944170	rs1144812	T	C	-0.0451891	0.0094908	24136	1.923e-06	1	0	52.8	+----+??+?---+--+----++-?-------+-+-
cg08944170	rs1144814	G	A	0.0903424	0.0106794	25056	2.685e-17	1	0	8.5	------?-?----+--+--+------??------+-
cg08944170	rs1144816	G	A	-0.0280598	0.0117844	16585	0.01726	1	0	53.7	?+-??--???++?-+?-++???-+?+?+?++-?+-+
cg08944170	rs114514028	G	A	-0.334405	0.0293028	21165	3.641e-30	1	0	13	++++++++++?+++?+++?++?++?+???++++?--
cg08944170	rs114534166	A	G	0.659014	0.0186404	27125	8.66e-274	1	0	65.9	++++++++-+++++++++++++++++?+++++++++
cg08944170	rs114624320	G	T	0.670746	0.0212876	24839	6.59e-218	1	0	62.7	-------?-------?--------?-??------+-
cg08944170	rs114735236	G	A	-0.336944	0.0294773	20657	2.939e-30	1	0	12.9	++++++++++?+++?+++?++?+??+???++++?--
cg08944170	rs114755004	C	A	0.639535	0.0234985	15908	0	1	0	76	?--??-????--?+-?----??--?-?-?--??---
cg08944170	rs114806361	G	T	-0.340933	0.0294056	20657	4.413e-31	1	0	20.7	++++++++++?+++?+++?++?+??+???++++?--
cg08944170	rs11485458	A	G	0.222567	0.0117834	16805	1.43e-79	1	0	65	+++?+?++-++++??+++???????++++??+++++
cg08944170	rs11485477	C	T	-0.193733	0.0177615	10213	1.062e-27	1	0	0	?++???+???++?+??++????+??+???????+++
cg08944170	rs11485478	T	C	0.142503	0.0207488	8083	6.51e-12	1	0	60.6	+++?+??????-?+?+?+???????+??+???+?++
cg08944170	rs11485479	T	C	-0.196602	0.0151502	17058	1.655e-38	1	0	30.5	---?-?--+-----?---???????----??-----
cg08944170	rs11488102	C	A	-0.183387	0.0131754	19835	4.863e-44	1	0	33.6	+++?+?++-+++++?+++????+??++++??+++++
cg08944170	rs11488108	C	T	-0.203046	0.0148187	17075	9.878e-43	1	0	34.7	+++?+?++-+++++?+++???????++++??+++++
cg08944170	rs11488123	C	T	-0.0560469	0.0115475	15825	1e-06	1	0	75.8	?--??+-???++?-+?++?+??-??+?-?++??+++
cg08944170	rs11488124	C	A	-0.0521441	0.0101981	20327	3.169e-07	1	0	69.5	+--+-+-???++?-++++?+?--??++--++??+++
cg08944170	rs11488127	A	T	-0.20417	0.0146498	17069	3.789e-44	1	0	41.3	---?-?--+-----?---???????----??-----
cg08944170	rs11488132	A	G	0.196588	0.0154174	14209	3.074e-37	1	0	60.2	+++?+?+?-?++++?+++???????+?++??+++++
cg08944170	rs11488133	T	C	0.223717	0.0116416	17137	2.668e-82	1	0	60	+++?+?++-+++++?+++??+????+?++??+++++
cg08944170	rs11488134	C	A	-0.202119	0.0148137	17075	2.191e-42	1	0	40.6	+++?+?++-+++++?+++???????++++??+++++
cg08944170	rs11488135	G	A	0.219639	0.011742	16813	4.471e-78	1	0	65.2	---?-?--+----??---???????----??-----
cg08944170	rs114968367	T	C	-0.342456	0.028934	21509	2.551e-32	1	0	18	----------?---?---?-----?-???----?++
cg08944170	rs115024681	C	G	-0.12854	0.0219685	24908	4.884e-09	1	0	32.3	-+-+-------+---+----??-+?-??---+--++
cg08944170	rs1151681	T	C	-0.0250553	0.0097369	24136	0.01008	1	0	45.3	+-+--+??+?---++-+--++++-?------++-+-
cg08944170	rs1151682	A	G	-0.0256115	0.0097755	24136	0.008794	1	0	46.1	+-+--+??+?---+-++--++++-?------++-+-
cg08944170	rs1151684	G	A	-0.0308461	0.0096787	24675	0.001438	1	0	51.1	-+-++-??-++++--+-++?---+?+++++---+-+
cg08944170	rs1151692	A	T	0.104251	0.0093516	23820	7.326e-29	1	0	13.5	++++?+?+??+++++-++++++++?+++++++++++
cg08944170	rs1151693	C	T	0.10355	0.0093306	23819	1.284e-28	1	0	12.9	----?-?-??-----+--------?-----------
cg08944170	rs1151694	C	T	0.102958	0.0092548	24333	9.506e-29	1	0	14.2	------?-??-----+--------?-----------
cg08944170	rs115365696	G	A	-0.347889	0.0290442	21001	4.638e-33	1	0	26.8	++++++++++?+++?+++?++++??+???++++?--
cg08944170	rs115460042	T	C	-0.379924	0.0121022	25085	2.53e-216	1	0	29.9	------?-----------------?-??--------
cg08944170	rs115477792	G	A	-0.420965	0.0259716	25359	4.38e-59	1	0	5.9	++++++++-+++++++?+++++++?+???+++++++
cg08944170	rs115588108	C	T	0.3692	0.0343035	17181	5.161e-27	1	0	18.5	---?--?-?-???-?-?-?-??-???--?----?+-
cg08944170	rs115657015	G	A	0.233694	0.0241064	23705	3.19e-22	1	0	1.8	--------------?--------??-???-------
cg08944170	rs11584865	T	C	-0.382654	0.012109	25089	3.58e-219	1	0	33.5	------?-----------------?-??--------
cg08944170	rs11585973	G	A	-0.383642	0.0120801	25118	2.44e-221	1	0	31.1	++++++?+++++++++++++++++?+??++++++++
cg08944170	rs115951216	A	G	-0.368767	0.0289533	10928	3.7e-37	1	0	7	---?-?-?-??---??--???????-??-??--?--
cg08944170	rs1159651	T	G	0.630756	0.018318	27135	7.9e-260	1	0	70.1	++++++++-+++++++++++++++++?+++++++++
cg08944170	rs1159652	G	A	0.267856	0.0134457	26201	2.656e-88	1	0	44.9	--------+-------+-?-----?-?---------
cg08944170	rs116463229	C	T	-0.385179	0.0234401	19992	1.12e-60	1	0	16.6	+++?++??+?++++++++?++?+??+??+++++?-+
cg08944170	rs116753620	A	G	-0.347098	0.0290442	21001	6.437e-33	1	0	21.5	----------?---?---?----??-???----?++
cg08944170	rs116786856	G	A	0.613825	0.023218	15907	5.09e-154	1	0	74.6	?--??-????--?--?----??--?-?-?--??---
cg08944170	rs1176016	G	A	-0.0547405	0.0096916	24137	1.621e-08	1	0	55	-++++-??+?+++++--+++++++?++++-++-+-+
cg08944170	rs1176024	A	G	-0.054491	0.0096964	24137	1.912e-08	1	0	55.6	+----+??-?------+-----+-?-------+-+-
cg08944170	rs1176055	T	C	0.103574	0.0093302	23816	1.243e-28	1	0	14.6	++++?+?+??+++++-++++++++?+++++++++++
cg08944170	rs1176060	T	C	0.103127	0.0092717	24376	9.729e-29	1	0	18.8	++++?+?+-?+++++-++++++++?+++++++++++
cg08944170	rs1176064	A	G	0.100738	0.0091853	24889	5.491e-28	1	0	16.9	++++++?+-?+++++-++++++++?+++++++++++
cg08944170	rs1176169	C	T	-0.0255254	0.0097517	24273	0.008857	1	0	48.3	-+-++--?-?+++-+--++----+?++++++?-+-+
cg08944170	rs117683025	G	A	-0.343921	0.0300027	20186	2.023e-30	1	0	21.2	+++?++?+++?+++?+++?+++++?+???++++?--
cg08944170	rs117988099	T	C	-0.438478	0.0361517	13124	7.428e-34	1	0	0	---?????--?---?-?-????-??-??-??-??--
cg08944170	rs11799622	C	G	0.483088	0.0169925	26887	8.73e-178	1	0	53	++++++?+-++++-++++++++++++++++++++++
cg08944170	rs11799832	A	C	0.265748	0.013464	26185	1.023e-86	1	0	42.8	++++++++-+++++++-+?+++++?+?+++++++++
cg08944170	rs11800913	T	C	-0.116153	0.0123789	26025	6.403e-21	1	0	49.5	-+----+-++---+------?--??---+-------
cg08944170	rs11801427	T	C	0.22273	0.0168794	23867	9.327e-40	1	0	0	++++++?+++++++?+++++++++?+??++++++++
cg08944170	rs11805142	G	C	0.0903791	0.013289	18144	1.039e-11	1	0	71.2	--+?+-??-?++------?-???+?+??--------
cg08944170	rs11806211	G	A	0.642749	0.0180923	27747	1.94e-276	1	0	70.6	--------+---------------------------
cg08944170	rs11806215	C	T	0.0905914	0.0132795	18144	8.985e-12	1	0	71.2	--+?+-??-?++------?-???+?+??--------
cg08944170	rs11807285	T	C	-0.398125	0.021663	23564	1.968e-75	1	0	6.8	------?-----------?-----?-??-----?+-
cg08944170	rs11807286	T	A	-0.453572	0.0333614	21021	4.247e-42	1	0	0	+++++??+?+??++++?+?+++++????++++++?+
cg08944170	rs11807588	A	T	0.502245	0.0217435	16399	4.78e-118	1	0	53.6	?++??+????++?-+?++++??++++?+?++??+++
cg08944170	rs11807791	C	T	0.630917	0.0178682	27746	4.2e-273	1	0	70.6	--------+---------------------------
cg08944170	rs11809558	T	A	-0.405402	0.0112909	25122	2.53e-282	1	0	38.2	++++++?+++++++++++++++++?+??++++++++
cg08944170	rs11809582	A	G	0.473074	0.0168923	26887	1.4e-172	1	0	59.8	++++++?+-++++-++++++++++++++++++++++
cg08944170	rs11810171	T	C	-0.232346	0.0152752	21396	3.005e-52	1	0	24.1	------?-+---?-----?-?--??-?--?---?--
cg08944170	rs11811298	G	A	0.48666	0.0167517	27750	0	1	1	52.2	--------+----+----------------------
cg08944170	rs12022610	C	T	-0.0562195	0.0091623	24991	8.463e-10	1	0	64.5	++-+---+?++++-++-+?+?-+??++--+++++++
cg08944170	rs12022705	C	T	-0.0520795	0.0097493	22052	9.199e-08	1	0	68.3	+--+---???+++-++-+?+?--??++--++?++++
cg08944170	rs12022706	C	T	-0.0523281	0.0097491	22052	7.984e-08	1	0	68.1	+--+---???+++-++-+?+?--??++--++?++++
cg08944170	rs12024915	T	C	-0.0539258	0.0099752	21092	6.444e-08	1	0	69	-++-+++???---+--+-?-??+??-?++--?----
cg08944170	rs12026959	G	C	-0.211983	0.0386722	7897	4.217e-08	1	0	38.8	+???+????+?+?+?+????+????+??-???+?++
cg08944170	rs12027761	C	T	0.25135	0.0147267	21297	2.588e-65	1	0	53.1	---?---?+?--?+--+-?-??----?----?----
cg08944170	rs12027924	T	C	0.144311	0.0113702	25856	6.541e-37	1	0	46.9	+++++++?+++++++-+++++-++?+?+++++++--
cg08944170	rs12028569	A	G	-0.191643	0.0122274	24990	2.305e-55	1	0	0.4	------?-+---------?--?--?-?---------
cg08944170	rs12029078	C	A	0.139817	0.0110952	27106	2.07e-36	1	0	40.8	---------------+-----+----?-------++
cg08944170	rs12030937	A	C	-0.590349	0.0091695	23584	0	1	0	81.8	---?---?+?-----------?--?-?---------
cg08944170	rs12032508	T	C	0.184737	0.0128231	16329	4.705e-47	1	0	65	?++??++???+-?++?++?+??++?-?+?++??+++
cg08944170	rs12037921	T	G	0.181021	0.0099555	26959	7.033e-74	1	0	57	++++++++-++-++++++?++?+++-++++++++++
cg08944170	rs12038560	G	A	0.465038	0.0252382	14224	8.138e-76	1	0	1.7	?--?--????--?-??+-?-??-??-?-?--??---
cg08944170	rs12039929	G	A	0.174725	0.0098511	27282	2.189e-70	1	0	50.9	--------+--+------?------+----------
cg08944170	rs12041241	C	A	0.496551	0.0200003	22495	4.56e-136	1	0	30.2	------?-+-----?-+-?-??-??-?---------
cg08944170	rs12041268	C	T	0.447033	0.0258622	13559	6.079e-67	1	0	2.8	?--?--????--?-??+-?-??-??-???--??---
cg08944170	rs12042554	G	C	0.490753	0.019595	23455	1.99e-138	1	0	27.3	------?-------?-+-?-?--??-----------
cg08944170	rs12042598	C	T	0.174068	0.0098508	27282	7.093e-70	1	0	51.1	--------+--+------?------+----------
cg08944170	rs12042602	C	T	0.174186	0.0098456	27283	4.853e-70	1	0	53.5	--------+--+------?------+----------
cg08944170	rs12042965	C	T	0.141768	0.0099218	24481	2.582e-46	1	0	30.8	--------+?--------------?-??--------
cg08944170	rs12043704	A	G	-0.180935	0.0258474	16714	2.558e-12	1	0	30.2	-??+--?-+---?----?----???-??+--?-?--
cg08944170	rs12044126	T	C	0.174186	0.0098456	27283	0	1	0	53.5	++++++++-++-++++++?++++++-++++++++++
cg08944170	rs12045264	G	A	0.129421	0.0094562	24435	1.223e-42	1	0	48.6	-------?+-+-------?--?--?-??--------
cg08944170	rs12046496	G	A	-0.520296	0.0099436	25984	0	1	0	63.5	++++++++++++++++++++++++?+??++++++++
cg08944170	rs12046632	A	G	0.180923	0.0116155	23148	1.061e-54	1	0	62.4	+++?+++?-?+-++++++?++?++?-?+++++++++
cg08944170	rs12048030	G	A	-0.0539258	0.0099752	21092	6.444e-08	1	0	69	+--+---???+++-++-+?+??-??+?--++?++++
cg08944170	rs12048237	C	T	-0.524392	0.0098923	25539	0	1	0	64.1	++++++++++++++++++?+++++?+??++++++++
cg08944170	rs12049453	C	T	-0.0540228	0.0093429	24104	7.373e-09	1	0	66.7	++-+-+-+?++++-++++?+?--??++--+++?+++
cg08944170	rs12061136	G	T	0.0983789	0.0097074	26417	3.885e-24	1	0	41.1	---++-----+----+---------+??------+-
cg08944170	rs12083714	T	C	0.639902	0.0182971	26369	5.82e-268	1	0	72.7	++++++?+-+++++++++++++++?+++++++++++
cg08944170	rs12085305	T	C	-0.419043	0.03	23472	2.441e-44	1	0	17.7	------?-+-------+------?--???----?--
cg08944170	rs12086538	G	C	-0.480195	0.0110311	23789	0	1	0	54.6	++++?+??++++++++++++++++?+??++++++++
cg08944170	rs12087346	G	A	0.373933	0.0159451	26373	1.28e-121	1	0	50.7	------?------+----------?---------+-
cg08944170	rs12087452	G	A	-0.418386	0.0301471	23037	8.59e-44	1	0	21.3	++++++?+-+++++++-+?++++?++???++++?++
cg08944170	rs12087575	T	C	0.451235	0.0178516	27235	5.71e-141	1	0	54.1	++++++++-+++++++++++++++?+++++++++-+
cg08944170	rs12087964	T	C	0.475236	0.0176035	27238	1.62e-160	1	0	47.6	++++++++-+++++++++++++++?+++++++++-+
cg08944170	rs12088618	C	T	-0.422034	0.030058	23037	8.79e-45	1	0	19.8	++++++?+-+++++++-+?++++?++???++++?++
cg08944170	rs12088769	G	T	-0.417175	0.0298489	23997	2.178e-44	1	0	18.3	++++++?+-+++++++-+++++++++???++++?++
cg08944170	rs12088869	G	C	-0.0501643	0.0093467	24112	8.003e-08	1	0	67.5	+--+---+?++++-++++?+?--??++--+++?+++
cg08944170	rs12092099	A	G	0.153581	0.0107334	23374	1.931e-46	1	0	43.4	+++++++?-?+++++--++++?++?+??++++++++
cg08944170	rs12094001	T	C	-0.510131	0.0105655	27257	0	1	0	55.1	--------+---------------?-----------
cg08944170	rs12094919	A	G	-0.0890339	0.0096101	23334	1.957e-20	1	0	61.2	--+-+-???----+----?-?+-??--+--------
cg08944170	rs12096473	T	C	0.454127	0.0180426	25788	8.59e-140	1	0	51.6	++++++?+-+++++++++++++++?+?+++++++-+
cg08944170	rs12119017	G	T	-0.327387	0.0307249	18308	1.645e-26	1	0	2.3	+++?++??++?+++?+++?++?++?+???++?+?--
cg08944170	rs12119836	G	A	-0.575857	0.0095137	21616	0	1	0	82.2	+++?++??-?++++++++?++?++?+??++++++++
cg08944170	rs12120331	T	C	-0.525256	0.0099497	25540	0	1	0	64.9	--------+---------?-----?-??--------
cg08944170	rs12121802	C	T	-0.145054	0.0313125	20019	3.614e-06	1	0	49.6	--++--????+++++?-+-???-+?+??+-++++--
cg08944170	rs12125187	T	C	-0.575432	0.0095156	21616	0	1	0	82.1	---?--??+?--------?--?--?-??--------
cg08944170	rs12125354	T	A	0.259387	0.0153293	19731	3.149e-64	1	0	59.6	---?--??+?--?---+-?-??----?--?-?----
cg08944170	rs12125756	G	A	0.132578	0.009217	27734	6.515e-47	1	0	36.3	----+---+------------+--------------
cg08944170	rs12126459	C	T	-0.622769	0.0088892	22483	0	1	0	86.6	+++?+++?-?++++++++?++?++?+??++++++++
cg08944170	rs12128600	G	A	-0.400688	0.0219397	23055	1.626e-74	1	0	17.1	++++++?+-+++++++++?++++??+??+++++?-+
cg08944170	rs12130569	G	A	0.183748	0.0099358	27750	2.324e-76	1	0	35.1	----+---+---------------------------
cg08944170	rs12133093	A	T	-0.304656	0.0301706	10677	5.651e-24	1	0	16.5	?--????????-?--?--?-??-??-????-???++
cg08944170	rs12133669	A	G	-0.166737	0.0115435	26454	2.726e-47	1	0	5.3	--------+-----------------??--------
cg08944170	rs12135684	A	C	-0.168558	0.0119734	24039	5.202e-45	1	0	26.4	-------?+---------?-----?-??---?----
cg08944170	rs12136488	C	T	-0.264127	0.0098034	22385	7.01e-160	1	0	46.6	+++++++???++++++++?++?++?+??++++++++
cg08944170	rs12138966	C	T	-0.169499	0.0117198	25753	2.086e-47	1	0	1.4	++++++++-+++++++++++++++++??+++?++++
cg08944170	rs12142371	A	G	-0.11878	0.0122737	26030	3.754e-22	1	0	48.9	-+----+-+----+------?--??-----------
cg08944170	rs12354081	G	A	-0.0282252	0.0093863	23190	0.002638	1	0	62.7	+--+---??++++-?---?+??-+?++--+++++++
cg08944170	rs12401986	A	G	-0.201195	0.0146074	17562	3.676e-43	1	0	39.5	---?-?--+-----?---??????-----??-----
cg08944170	rs12402002	T	G	-0.202469	0.0146077	17525	1.1e-43	1	0	39	---?-?--+-----?---??????-----??-----
cg08944170	rs12403498	G	A	-0.201651	0.0146321	17542	3.297e-43	1	0	39.4	+++?+?++-+++++?+++??????+++++??+++++
cg08944170	rs12404546	G	A	-0.203517	0.0275391	8127	1.467e-13	1	0	55.2	+++?+?????+-?+???+???????+??+?????++
cg08944170	rs12404622	C	T	0.140839	0.0110885	27141	5.817e-37	1	0	41.2	---------------+-----+----?-------++
cg08944170	rs12562817	T	C	0.143269	0.0113509	25864	1.601e-36	1	0	43	+++++++?+++++++-+++++-++?+?+++++++--
cg08944170	rs12563814	G	C	-0.196523	0.0232916	25123	3.242e-17	1	0	12.1	++++-+?++++-+++++++++-++?+??+++++++-
cg08944170	rs12563983	C	T	0.158172	0.0127233	24321	1.758e-35	1	0	46.1	----+--?----?+--+-+-----?-??--------
cg08944170	rs12564888	A	G	-0.375911	0.0122588	23863	1.69e-206	1	0	24.1	------??----------?-----?-??--------
cg08944170	rs12566007	G	A	-0.376951	0.0122406	23867	3.04e-208	1	0	25.2	++++++??++++++++++?+++++?+??++++++++
cg08944170	rs12566203	G	A	-0.384422	0.0120459	24641	1.76e-223	1	0	32.2	++++++?+++++++++++?+++++?+??++++++++
cg08944170	rs12566230	G	T	-0.384415	0.0120478	24641	2.11e-223	1	0	32.1	++++++?+++++++++++?+++++?+??++++++++
cg08944170	rs12566646	T	G	-0.267956	0.0119415	14717	1.64e-111	1	0	70.1	---?--??+?----?---???????-??---?----
cg08944170	rs12568122	C	T	0.185209	0.0099081	27251	5.687e-78	1	0	57.7	--------+--+------?------+----------
cg08944170	rs12725426	A	T	-0.628578	0.008496	24442	0	1	0	65.6	-------???--------------?-----------
cg08944170	rs12726124	A	T	0.147259	0.0121438	20027	7.664e-34	1	0	0	+++++++?+?++?-?+-+?+++++?+??+++++?++
cg08944170	rs12731721	G	A	0.174359	0.0099589	26678	1.249e-68	1	0	53.9	-----------+------?------+?---------
cg08944170	rs12733732	T	C	-0.053196	0.0091729	24406	6.662e-09	1	0	62.6	--+-+++??----+----?-??+-?--++-------
cg08944170	rs12733873	A	G	0.183908	0.0099348	27747	1.668e-76	1	0	35.5	++++-+++-+++++++++++++++++++++++++++
cg08944170	rs12744455	A	G	0.173656	0.009845	27283	1.235e-69	1	0	53.9	++++++++-++-++++++?++++++-++++++++++
cg08944170	rs12753794	G	A	-0.524622	0.0099756	25519	0	1	0	64.4	++++++++-+++++++++?+++++?+??++++++++
cg08944170	rs12756328	G	C	0.0921348	0.0183683	17046	5.277e-07	1	0	42.8	-+-+--????++?--+-+????--?-??----??++
cg08944170	rs12756518	C	A	0.183853	0.009935	27746	1.86e-76	1	0	35.7	----+---+---------------------------
cg08944170	rs12756779	A	T	-0.0936907	0.0101394	21031	2.46e-20	1	0	63.6	--+-+-????--?+----?-?+-??--+--------
cg08944170	rs12756781	A	G	-0.0937216	0.0101386	21031	2.375e-20	1	0	63.6	--+-+-????--?+----?-?+-??--+--------
cg08944170	rs12758719	G	T	0.256099	0.0133646	25207	7.618e-82	1	0	64	-------?+------------+--?-??--------
cg08944170	rs12760941	A	T	0.183675	0.0099334	27744	2.458e-76	1	0	35.5	++++-+++-+++++++++++++++++++++++++++
cg08944170	rs1304427	C	G	0.267514	0.0134421	26202	3.969e-88	1	0	44.5	++++++++-+++++++-+?+++++?+?+++++++++
cg08944170	rs1304429	G	A	0.267745	0.0134442	26202	2.997e-88	1	0	44.5	--------+-------+-?-----?-?---------
cg08944170	rs13375731	T	C	-0.380768	0.0120947	25102	1.53e-217	1	0	31.5	------?-----------------?-??--------
cg08944170	rs13375801	G	T	-0.382437	0.0120947	25090	1.95e-219	1	0	32.4	++++++?+++++++++++++++++?+??++++++++
cg08944170	rs1337874	G	A	-0.40369	0.0216581	23457	1.546e-77	1	0	16.9	+++?++++-+++++++++?++++??+??+++++?-+
cg08944170	rs1338390	A	G	0.498416	0.0168446	27743	2.06e-192	1	0	48.5	++++++++-++++-++++++++++++++++++++++
cg08944170	rs1339847	A	G	0.374703	0.0140572	25970	1.54e-156	1	0	52.2	+++++++++++++++-++++++++?+??++++++++
cg08944170	rs1339848	G	A	-0.404646	0.0216624	23457	7.248e-78	1	0	17.9	+++?++++-+++++++++?++++??+??+++++?-+
cg08944170	rs1339989	C	G	0.194035	0.0114601	19953	0	1	0	56.4	+++?+?++-++-++?+++??+?+??+?++??+++++
cg08944170	rs1339990	T	C	0.194338	0.0114619	19955	1.765e-64	1	0	56.9	+++?+?++-++-++?+++??+?+??+?++??+++++
cg08944170	rs1339991	C	T	0.194338	0.0114619	19955	1.765e-64	1	0	56.9	---?-?--+--+--?---??-?-??-?--??-----
cg08944170	rs1339992	G	A	0.194168	0.0114623	19955	2.293e-64	1	0	56.9	---?-?--+--+--?---??-?-??-?--??-----
cg08944170	rs1361412	A	G	-0.185263	0.0148491	16694	1.004e-35	1	0	26.1	---?-??-+-----?---??????-----??-----
cg08944170	rs1361413	C	G	0.229623	0.0115989	17776	3.162e-87	1	0	56.3	+++?+?++-+++++?+++??+????++++??+++++
cg08944170	rs137856800	T	C	-0.372769	0.0261156	16277	3.186e-46	1	0	6.8	---??-????--?--?--?-??-??-??---?-?+-
cg08944170	rs138248225	G	C	-0.381875	0.0256054	17000	2.678e-50	1	0	0	+++??+????++?++?++?+??+??+??+++++?-+
cg08944170	rs138524769	A	G	-0.330544	0.0311878	17972	3.029e-26	1	0	24.9	---?---?--?---?---?-??-??-???--?-?++
cg08944170	rs138688946	T	C	-0.384572	0.022334	21914	1.908e-66	1	0	17.6	------??----------?--?-??-??-----?+-
cg08944170	rs138909563	T	G	-0.353236	0.0293602	13064	2.438e-33	1	0	0	?--??-????--?--??-?-??-??-???--???+-
cg08944170	rs1389228	C	T	0.266928	0.0132858	26698	8.82e-90	1	0	49	--------+-------+-?--+----?---------
cg08944170	rs139162784	C	T	-0.372747	0.0295766	13175	2.038e-36	1	0	10.4	?++??+????++?++?++?+??+??+???++???-+
cg08944170	rs139716524	G	A	-0.441155	0.0414897	17260	2.095e-26	1	0	31.5	+++?++?+?+??++?+?++++?+??????++?+?++
cg08944170	rs139848457	G	T	-0.404496	0.0313515	19528	4.388e-38	1	0	25.5	++++++?+?+?+++++?++++++??????++?+?++
cg08944170	rs139938736	C	T	0.602498	0.0192752	25663	1.75e-214	1	0	62.9	------?-+---------------?------?----
cg08944170	rs140154969	A	G	-0.372712	0.0295887	13175	2.21e-36	1	0	11.7	?--??-????--?--?--?-??-??-???--???+-
cg08944170	rs140270810	G	C	-0.378717	0.0261248	16278	1.276e-47	1	0	1.9	+++??+????++?++?++?+??+??+??+++?+?-+
cg08944170	rs140513580	G	C	0.645689	0.0186712	26414	4.69e-262	1	0	72	--------+-----------------?----?----
cg08944170	rs140674414	A	G	-0.334405	0.0293028	21165	3.641e-30	1	0	13	----------?---?---?--?--?-???----?++
cg08944170	rs140795021	C	A	0.145083	0.0109871	21702	8.22e-40	1	0	62.5	---?---?+?-+------?-??--?+?----?----
cg08944170	rs140803038	C	G	0.191945	0.0127887	16324	6.413e-51	1	0	62.6	?++??++???+-?++?++?+??++?+?+?++??+++
cg08944170	rs140902459	A	G	-0.127078	0.0222964	24042	1.202e-08	1	0	32.4	-+-+--?----+---+----??-+?-??---+--++
cg08944170	rs141014845	A	G	-0.381402	0.0256594	16789	5.643e-50	1	0	0	---?--????--?--?--?-??-??-??---?-?+-
cg08944170	rs141353932	G	A	0.16364	0.0128042	16333	2.116e-37	1	0	68.9	?--??--???-+?--?--?-??--?+?-?--??---
cg08944170	rs141479282	C	T	-0.189685	0.0178956	10213	2.995e-26	1	0	0	?++???+???++?+??++????+??+???????+++
cg08944170	rs141590981	A	G	-0.372747	0.0295766	13175	2.038e-36	1	0	10.4	?--??-????--?--?--?-??-??-???--???+-
cg08944170	rs1416117	A	G	0.332841	0.0140303	25123	2.09e-124	1	0	50.2	++++++?+-++++++-++++++++?+??++++++++
cg08944170	rs141619234	G	C	-0.371239	0.0295998	13175	4.402e-36	1	0	9.1	?++??+????++?++?++?+??+??+???++???-+
cg08944170	rs1416873	T	C	-0.40369	0.0216581	23457	1.546e-77	1	0	16.9	---?----+---------?----??-??-----?+-
cg08944170	rs1416874	T	C	-0.402296	0.0216784	23457	7.103e-77	1	0	15.8	---?----+---------?----??-??-----?+-
cg08944170	rs141893087	T	G	-0.451711	0.065878	8140	7.043e-12	1	0	0	??-??????-???-???-????-????????-?--?
cg08944170	rs141962587	A	G	0.139956	0.0109851	21563	0	1	0	59.9	+++?++??+?+-++++++?++?++?-?++++?++++
cg08944170	rs142005153	G	A	-0.378136	0.0122446	23881	2.09e-209	1	0	23.8	++++++??++++++++++?+++++?+??++++++++
cg08944170	rs142391790	A	G	-0.384073	0.0120815	25115	8.82e-222	1	0	31.2	------?-----------------?-??--------
cg08944170	rs142698060	G	A	0.222371	0.0164274	24730	9.511e-42	1	0	0	--------+-----?---------?-??--------
cg08944170	rs143228977	G	A	-0.353236	0.0293602	13064	2.438e-33	1	0	0	?++??+????++?++??+?+??+??+???++???-+
cg08944170	rs143359317	G	C	-0.484341	0.0214501	10674	6.83e-113	1	0	9.5	?++??+????++?+???+????+??+??+?+???++
cg08944170	rs143847601	C	T	-0.34184	0.0289349	21509	3.3e-32	1	0	16.2	++++++++++?+++?+++?+++++?+???++++?--
cg08944170	rs144026855	A	G	-0.628102	0.0091158	21202	0	1	0	73.5	---?---???--------?--?--?-??---?----
cg08944170	rs144147546	G	C	0.603379	0.0189779	26385	7.87e-222	1	0	61.8	------?-+---------------?-----------
cg08944170	rs144226607	T	G	-0.372747	0.0295766	13175	2.038e-36	1	0	10.4	?--??-????--?--?--?-??-??-???--???+-
cg08944170	rs144358267	T	A	-0.372747	0.0295766	13175	2.038e-36	1	0	10.4	?++??+????++?++?++?+??+??+???++???-+
cg08944170	rs144490675	A	G	-0.453113	0.0426592	16825	2.362e-26	1	0	32.7	---?--?-?-??--?-?-?--?-??????--?-?--
cg08944170	rs144996336	C	T	-0.22108	0.0203942	8120	2.217e-27	1	0	0	?++???+???++?+??++???????+?+?????+++
cg08944170	rs145100649	T	C	-0.336469	0.0303686	19680	1.578e-28	1	0	25.4	---?--?---?---?---?----??-???----?++
cg08944170	rs145243121	G	C	0.573989	0.0191481	25151	2e-197	1	0	53.3	-------?----------------?-?----?----
cg08944170	rs145287275	A	T	0.308812	0.0247121	18346	7.811e-36	1	0	10.8	+++??+????++?++?++++??++?+??+++?++++
cg08944170	rs145320378	T	C	-0.132294	0.0221382	24906	2.289e-09	1	0	33.7	-+-+-------+---+----??-+?-??---+--++
cg08944170	rs145391921	C	T	-0.637739	0.0105061	15669	0	1	0	72.5	?++??++???++?++?++?+??++?+???++??+++
cg08944170	rs145392524	G	C	-0.336767	0.0303561	19679	1.344e-28	1	0	25.4	+++?++?+++?+++?+++?++++??+???++++?--
cg08944170	rs146036999	C	T	0.654926	0.0186525	26846	4.43e-270	1	0	68.2	------?-+---------------------------
cg08944170	rs146441833	A	G	-0.444099	0.0352929	13990	2.61e-36	1	0	0	---???-?--?---?-?-????-??-??-??-??--
cg08944170	rs146553265	G	T	-0.39184	0.0221911	22333	8.904e-70	1	0	16.8	++++++?+++++++++++?++++??+??+++?+?-+
cg08944170	rs146572524	T	C	-0.37208	0.02482	17830	8.395e-51	1	0	6.9	---?--????--?-----?-??-??-??-----?+-
cg08944170	rs147091946	T	C	-0.371239	0.0295998	13175	4.402e-36	1	0	9.1	?--??-????--?--?--?-??-??-???--???+-
cg08944170	rs147173134	A	G	-0.347586	0.0290548	21001	5.545e-33	1	0	21.8	----------?---?---?----??-???----?++
cg08944170	rs147817682	C	G	0.16364	0.0128042	16333	2.116e-37	1	0	68.9	?++??++???+-?++?++?+??++?-?+?++??+++
cg08944170	rs147865690	G	C	0.223684	0.0164021	24726	2.396e-42	1	0	0	--------------?---------?-??--------
cg08944170	rs148084066	T	C	-0.372747	0.0295766	13175	2.038e-36	1	0	10.4	?--??-????--?--?--?-??-??-???--???+-
cg08944170	rs148125680	T	C	-0.334	0.0292467	21165	3.319e-30	1	0	7.5	----------?---?---?--?--?-???----?++
cg08944170	rs148325683	A	G	-0.383711	0.0263012	16278	3.294e-48	1	0	4.1	---??-????--?--?--?-??-??-??---?-?+-
cg08944170	rs148769395	A	C	-0.385395	0.0262988	16278	1.261e-48	1	0	5.9	---??-????--?--?--?-??-??-??---?-?+-
cg08944170	rs149269213	G	T	-0.382664	0.0120744	25122	1.99e-220	1	0	32.3	++++++?+++++++++++++++++?+??++++++++
cg08944170	rs1493250	A	G	0.26359	0.0133882	26204	2.72e-86	1	0	45.6	++++++++-+++++++-+?+++++?+?+++++++++
cg08944170	rs1493252	G	T	0.26359	0.0133882	26204	2.72e-86	1	0	45.6	--------+-------+-?-----?-?---------
cg08944170	rs1493253	T	A	0.595815	0.018744	25961	9.79e-222	1	0	60.1	--------+---------------?-??--------
cg08944170	rs1493255	G	A	0.654655	0.0190581	26093	1.38e-258	1	0	58.7	--------?---------------?-?---------
cg08944170	rs1493256	C	A	0.610146	0.0183992	26640	3.86e-241	1	0	62.1	--------+---------------?-?---------
cg08944170	rs1493259	C	A	0.656886	0.0190812	26090	1.04e-259	1	0	58.2	--------?---------------?-?---------
cg08944170	rs1493261	A	G	0.183155	0.0099251	27739	4.867e-76	1	0	36.1	++++-+++-+++++++++++++++++++++++++++
cg08944170	rs149492119	A	G	-0.106914	0.023298	19897	4.454e-06	1	0	33.7	-+-?+-????-+?--+----??-+?+??---+--++
cg08944170	rs149577533	T	C	-0.372747	0.0295766	13175	2.038e-36	1	0	10.4	?--??-????--?--?--?-??-??-???--???+-
cg08944170	rs149974073	A	G	0.562711	0.019817	21634	2.31e-177	1	0	69.6	+++??++?-?++++++++++??++?+?++++?++++
cg08944170	rs150213365	A	G	-0.380733	0.0255787	17000	4.138e-50	1	0	1.6	---??-????--?--?--?-??-??-??-----?+-
cg08944170	rs150310570	T	C	0.507163	0.0501103	8297	4.461e-24	1	0	0	+++?+????+?+?+???+???????+??+??????+
cg08944170	rs150452781	A	G	0.192495	0.0128038	16324	4.384e-51	1	0	62.6	?++??++???+-?++?++?+??++?+?+?++??+++
cg08944170	rs150691449	A	C	-0.380859	0.0257035	16278	1.13e-49	1	0	4.1	---??-????--?--?--?-??-??-??---?-?+-
cg08944170	rs151094874	G	T	-0.384219	0.0263152	16278	2.782e-48	1	0	5	+++??+????++?++?++?+??+??+??+++?+?-+
cg08944170	rs151250272	G	A	-0.342606	0.0295526	20279	4.466e-31	1	0	22.8	++++++++++?+++?+++?++++??+???++?+?--
cg08944170	rs1538200	A	T	-0.402824	0.0214073	23916	5.463e-79	1	0	13.7	------------------?----??-??-----?+-
cg08944170	rs1538201	C	T	-0.368863	0.0252334	17134	2.156e-48	1	0	7.8	+++??++???++?++?++?+??+??+??+++?+?-+
cg08944170	rs1538202	A	G	-0.391312	0.0248683	17861	8.65e-56	1	0	0	---??--???--?--?--?-??-??-??-----?+-
cg08944170	rs1538652	G	T	0.267563	0.0134441	26201	3.923e-88	1	0	44.8	--------+-------+-?-----?-?---------
cg08944170	rs1538703	T	G	0.22967	0.0114626	17249	2.65e-89	1	0	46.4	+++?+?++?+++++?+++??+????++++??+++++
cg08944170	rs1538704	G	A	0.230385	0.0113111	18275	3.21e-92	1	0	56.8	---?-?--+-----?---??-???-----??-----
cg08944170	rs1538706	C	T	-0.201816	0.0146081	17567	2.06e-43	1	0	31.4	+++?+?++-+++++?+++??????+++++??+++++
cg08944170	rs1538707	A	G	-0.201647	0.0145801	17567	1.674e-43	1	0	36.2	---?-?--+-----?---??????-----??-----
cg08944170	rs1538708	C	A	-0.20174	0.0146055	17573	2.141e-43	1	0	31.4	+++?+?++-+++++?+++??????+++++??+++++
cg08944170	rs1544177	C	G	0.231174	0.0112926	18278	3.89e-93	1	0	55.9	+++?+?++-+++++?+++??+???+++++??+++++
cg08944170	rs1552812	T	G	0.359497	0.0149582	24343	1.24e-127	1	0	58.8	++++++??-++++++-++++++++?+??++++++++
cg08944170	rs1552813	C	T	0.574321	0.018925	25731	2.73e-202	1	0	69	------?-+----+----------?--?--------
cg08944170	rs1552815	T	C	0.267837	0.013443	26202	2.526e-88	1	0	44.6	++++++++-+++++++-+?+++++?+?+++++++++
cg08944170	rs1552818	A	G	0.638247	0.0180648	27746	1.97e-273	1	0	69.4	++++++++-+++++++++++++++++++++++++++
cg08944170	rs1552819	C	A	0.64249	0.018092	27746	3.17e-276	1	0	70.3	--------+---------------------------
cg08944170	rs1556823	C	G	-0.101615	0.0223282	21842	5.339e-06	1	0	33.8	-+-+--??---+----+--???-??+??---+--++
cg08944170	rs1556946	T	C	0.142345	0.0097587	27722	3.431e-48	1	0	51.2	++++-+++-+--+++++++++++++-+++++++++-
cg08944170	rs1577921	G	A	-0.40117	0.0219445	23055	1.17e-74	1	0	18.5	++++++?+-+++++++++?++++??+??+++++?-+
cg08944170	rs1577922	T	A	-0.463789	0.0344893	19791	3.192e-41	1	0	0	+++?+?++?+??++++?+?++++?????+++++??+
cg08944170	rs1577923	G	A	-0.403494	0.0214158	23916	3.485e-79	1	0	16.2	++++++++-+++++++++?++++??+??+++++?-+
cg08944170	rs1586926	G	T	0.260727	0.0135987	25482	6.236e-82	1	0	46.2	--------+-------+-?-----?-?----?----
cg08944170	rs1591921	T	C	-0.201003	0.0146165	17563	4.968e-43	1	0	39.5	---?-?--+-----?---??????-----??-----
cg08944170	rs1602821	A	C	0.259983	0.0134239	25970	1.462e-83	1	0	46.3	++++++++-+++++++-+?+++++++?++++?++++
cg08944170	rs1602822	G	A	0.263696	0.0132324	26693	2.327e-88	1	0	46.3	--------+-------+-?-------?---------
cg08944170	rs1602823	A	G	0.267975	0.0134488	26202	2.442e-88	1	0	44.4	++++++++-+++++++-+?+++++?+?+++++++++
cg08944170	rs1602824	T	C	0.2678	0.0134431	26200	2.68e-88	1	0	44.7	++++++++-+++++++-+?+++++?+?+++++++++
cg08944170	rs1602825	G	A	0.267551	0.0136643	25464	2.275e-85	1	0	44.1	--------+-------+-?-----?-?----?----
cg08944170	rs1602826	A	T	0.270098	0.0134504	26186	1.08e-89	1	0	43.5	++++++++-+++++++-+?+++++?+?+++++++++
cg08944170	rs1817865	C	T	0.273251	0.0144454	23597	8.389e-80	1	0	47.4	-------?+?------+-?--?--?-?---------
cg08944170	rs181894552	C	A	-0.413758	0.0312502	23604	5.144e-40	1	0	3	++++++++-+++++++-++++++?++???++?+?++
cg08944170	rs184310886	A	G	-0.340342	0.03038	19418	3.949e-29	1	0	25.7	------?---?---?---?----??-???--?-?++
cg08944170	rs1845237	C	T	0.655835	0.0190764	26090	5.11e-259	1	0	58	--------?---------------?-?---------
cg08944170	rs1845238	G	C	0.655835	0.0190764	26090	5.11e-259	1	0	58	--------?---------------?-?---------
cg08944170	rs185121979	A	T	-0.59227	0.009314	22865	0	1	0	81.9	---?---?+?-----------?--?-?----?----
cg08944170	rs186662172	C	A	-0.338356	0.0293601	20274	9.946e-31	1	0	23	++++++++-+?+++?+++?++++??+???++?+?--
cg08944170	rs186928095	G	C	0.357021	0.0554273	7374	1.185e-10	1	0	53.6	?--??????????-???-????-??-?-??????+-
cg08944170	rs187407142	C	T	-0.52459	0.0799267	5539	5.26e-11	1	0	0	??+??????????+???+????+????????+??+?
cg08944170	rs187625676	C	T	-0.333467	0.0309219	19193	4.089e-27	1	0	17	++++++++-+?+++?+++?+??+??+???++?+?--
cg08944170	rs1890804	G	A	-0.185765	0.0136325	18540	2.782e-42	1	0	40.6	+++?+?++-+++++?+++????+??+??+??+++++
cg08944170	rs189120855	G	C	-0.433192	0.0625711	9597	4.416e-12	1	0	0	??+??????+???+???+????+???????++?++?
cg08944170	rs189421895	G	T	-0.116227	0.023199	20814	5.442e-07	1	0	32.7	+-+-++?++++-++?+++++??+??-??+?+?++--
cg08944170	rs189913199	T	C	-0.418621	0.0544142	12286	1.435e-14	1	0	0	-?-??????-??--???-????-???????--?--?
cg08944170	rs190243133	G	T	-0.418282	0.03223	21931	1.63e-38	1	0	13.5	+++?++++-+++++++-++++?+?++???++???++
cg08944170	rs1908048	T	C	0.267152	0.0134753	26188	1.802e-87	1	0	45.8	++++++++-+++++++-+?+++++?+?+++++++++
cg08944170	rs192015605	A	C	-0.106741	0.0221829	22542	1.495e-06	1	0	25.5	-+-+--??+--+--------??-+?+??---?--++
cg08944170	rs192197708	T	C	0.664664	0.0195378	24695	1.15e-253	1	0	68.3	+++++++??++++++++++++?++++?++++?++++
cg08944170	rs192525196	A	G	-0.333467	0.0309219	19193	4.089e-27	1	0	17	--------+-?---?---?-??-??-???--?-?++
cg08944170	rs1934540	G	A	-0.202054	0.0146122	17567	1.734e-43	1	0	32.5	+++?+?++-+++++?+++??????+++++??+++++
cg08944170	rs1934543	C	G	0.19442	0.0114795	19921	2.431e-64	1	0	56.4	+++?+?++-++-++?+++??+?+??+?++??+++++
cg08944170	rs1934544	G	A	0.19442	0.0114795	19921	2.431e-64	1	0	56.4	---?-?--+--+--?---??-?-??-?--??-----
cg08944170	rs199718835	C	A	-0.17051	0.014598	16103	1.606e-31	1	0	0	?++??++???++?++?++++??++?+???++??+++
cg08944170	rs200707183	C	T	-0.220399	0.0204377	8119	4.1e-27	1	0	0	?++???+???++?+??++???????+?+?????+++
cg08944170	rs201159136	T	C	-0.11232	0.0151033	13610	1.032e-13	1	0	42.3	?--??-+???--?-??--?-??--?-?-?-???---
cg08944170	rs201560912	A	T	-0.212251	0.0201505	8607	0	1	0	0	?--???-???--?-??--??????--?-?????---
cg08944170	rs201981814	A	G	-0.617829	0.0106994	16769	0	1	0	59.3	?--??--???--?--?----??--?-?-?--??---
cg08944170	rs202028348	T	C	-0.194212	0.0210886	7250	3.281e-20	1	0	0	?--???????--?-??--???????-?-?????---
cg08944170	rs202047994	T	C	0.685159	0.0232931	17256	3.57e-190	1	0	71.2	?++??++???++?++?++++??++++?+?++??+++
cg08944170	rs202156410	A	G	-0.373844	0.0294626	13174	6.824e-37	1	0	14.8	?--??-????--?--?--?-??-??-???--???+-
cg08944170	rs2039805	G	A	-0.526239	0.0098444	26035	0	1	0	62.7	++++++++++++++++++?+++++++??++++++++
cg08944170	rs2050704	G	T	-0.123069	0.0221145	24020	2.62e-08	1	0	31.4	+-+-++?++++-+++-++++??+-?+??+++-++--
cg08944170	rs2065975	A	G	-0.399834	0.0219515	23055	3.962e-74	1	0	10.7	------?-----------?----??-??-----?+-
cg08944170	rs2065976	A	T	-0.398261	0.0216773	23564	2.191e-75	1	0	6.7	------?-----------?-----?-??-----?+-
cg08944170	rs2066148	T	C	-0.201894	0.0146414	17565	2.958e-43	1	0	36	---?-?--+-----?---??????-----??-----
cg08944170	rs2095707	G	A	-0.254065	0.0096199	23723	1.04e-153	1	0	63	+++++++?+?++++++++++++++?+??++++++++
cg08944170	rs2095708	T	G	-0.253982	0.0096231	23725	1.65e-153	1	0	62.1	-------?-?--------------?-??--------
cg08944170	rs2095711	A	G	-0.380576	0.0122091	23875	2.6e-213	1	0	26.5	------??----------?-----?-??--------
cg08944170	rs2095927	A	G	0.264511	0.0133851	26201	6.376e-87	1	0	46.2	++++++++-+++++++-+?+++++?+?+++++++++
cg08944170	rs2101702	C	A	0.193917	0.0135606	16299	2.186e-46	1	0	38.5	---?-?--+-----?-+-??????--??-??-----
cg08944170	rs2103335	C	T	0.392546	0.0293922	23191	1.101e-40	1	0	38	------???----+----------?-???-----?-
cg08944170	rs2105138	G	A	-0.287532	0.0094779	23169	3.73e-202	1	0	62	+++++++???++++++++++++++?+??++++++++
cg08944170	rs2131512	T	C	0.267837	0.013443	26202	2.526e-88	1	0	44.6	++++++++-+++++++-+?+++++?+?+++++++++
cg08944170	rs2153348	C	T	-0.526975	0.0099447	25538	0	1	0	64.5	++++++++++++++++++?+++++?+??++++++++
cg08944170	rs2172482	G	A	0.592923	0.0191448	25101	1.35e-210	1	0	61.1	------?-+---------------?-??--------
cg08944170	rs2184995	A	C	-0.40177	0.0211356	24408	1.431e-80	1	0	10.2	--------+---------?----?--??-----?+-
cg08944170	rs2225891	T	C	-0.401307	0.0216738	23457	1.541e-76	1	0	17	---?----+---------?----??-??-----?+-
cg08944170	rs2226009	G	T	-0.193882	0.0142059	17571	2.074e-42	1	0	34.6	+++?+?++-+++++?+++??????+++++??+++++
cg08944170	rs2387358	C	T	-0.400027	0.0220836	23055	2.462e-73	1	0	14.4	++++++?+-+++++++++?++++??+??+++++?-+
cg08944170	rs2387359	C	T	-0.399875	0.0218744	23194	1.184e-74	1	0	13.8	++++++++-+++++++++?++++??+??+++?+?-+
cg08944170	rs2387384	T	G	0.267135	0.0134457	26202	7.741e-88	1	0	44.3	++++++++-+++++++-+?+++++?+?+++++++++
cg08944170	rs2387387	C	T	0.259735	0.013589	25482	1.942e-81	1	0	45.5	--------+-------+-?-----?-?----?----
cg08944170	rs2387388	T	C	0.268934	0.0138576	25386	6.737e-84	1	0	45.9	+++++++?-+++++++-+?+++++?+?+++++++++
cg08944170	rs2387389	A	G	0.275325	0.0144192	23597	2.814e-81	1	0	47.5	+++++++?-?++++++-+?++?++?+?+++++++++
cg08944170	rs2492597	G	T	0.574683	0.0192332	24998	3.61e-196	1	0	69.9	------?-+----+----------?--?---?----
cg08944170	rs2640035	T	G	0.213384	0.0123633	24339	9.503e-67	1	0	54.5	++++++??-++++++-++++++++?+??++++++++
cg08944170	rs2647291	A	C	0.228917	0.0125222	24337	1.174e-74	1	0	58.7	++++++??-++++++-++++++++?+??++++++++
cg08944170	rs2788172	T	A	0.36004	0.0147121	25086	2.91e-132	1	0	58.2	------?-+------+--------?-??--------
cg08944170	rs28369558	T	A	-0.201918	0.0148299	17075	3.238e-42	1	0	34.7	+++?+?++-+++++?+++???????++++??+++++
cg08944170	rs28371800	A	C	-0.201061	0.0146121	17564	4.438e-43	1	0	40.7	---?-?--+-----?---??????-----??-----
cg08944170	rs28379921	A	G	-0.193938	0.0142115	17574	2.115e-42	1	0	35	---?-?--+-----?---??????-----??-----
cg08944170	rs28382317	G	A	-0.201504	0.0148155	17068	3.956e-42	1	0	40.9	+++?+?++-+++++?+++???????++++??+++++
cg08944170	rs28393239	T	A	-0.184621	0.0134501	19113	7.061e-43	1	0	38.1	+++?+?++-+++++?+++????+??++++???++++
cg08944170	rs28402201	G	C	-0.20157	0.014821	17080	3.988e-42	1	0	34.7	+++?+?++-+++++?+++???????++++??+++++
cg08944170	rs28405645	A	C	-0.187921	0.0160445	13733	1.1e-31	1	0	35.2	---?-???+?----?---??????-----???----
cg08944170	rs28407436	C	T	-0.142486	0.0116994	24605	4.023e-34	1	0	30.8	++++++++-+++++?+++?++?++?+?+++++++++
cg08944170	rs28407727	G	A	-0.195377	0.0149537	17546	5.186e-39	1	0	27.6	+++?+?++-+++++?+++??????+++++??+++++
cg08944170	rs28408486	A	G	-0.206517	0.015075	16795	1.025e-42	1	0	28.1	---?-?--+-----?---??????-----???----
cg08944170	rs28409263	G	A	-0.174532	0.0125414	22652	5.032e-44	1	0	5.5	+++++++?-?+++++++++++?++?+??+++?++++
cg08944170	rs28409668	A	G	-0.0239033	0.0101684	22516	0.01874	1	0	66	+-+--+??+?---+-++-++-?+-?-??-++-+---
cg08944170	rs28412375	G	A	-0.19325	0.016883	13174	2.45e-30	1	0	41.1	?++?+?++-+?+++?+++??????++?++??+?+++
cg08944170	rs28415498	G	T	-0.193545	0.0142088	17573	2.986e-42	1	0	34.7	+++?+?++-+++++?+++??????+++++??+++++
cg08944170	rs28415565	T	A	-0.195891	0.0162111	13980	1.286e-33	1	0	28.4	+++?+?+?-?++++?+++??????++?++???++++
cg08944170	rs28420900	C	G	-0.195352	0.0159087	14536	1.167e-34	1	0	45.8	?--?-?-?+-----?---???????----??-----
cg08944170	rs28421649	G	C	0.203826	0.012231	15410	2.367e-62	1	0	41.6	---?-???------?---??-????----???----
cg08944170	rs28433578	T	C	-0.202054	0.0146122	17567	1.734e-43	1	0	32.5	---?-?--+-----?---??????-----??-----
cg08944170	rs28434510	A	T	-0.193554	0.014208	17573	2.928e-42	1	0	34.5	---?-?--+-----?---??????-----??-----
cg08944170	rs28437787	A	C	-0.20174	0.0146055	17573	2.141e-43	1	0	31.4	---?-?--+-----?---??????-----??-----
cg08944170	rs28439701	A	T	-0.188551	0.0165072	13771	3.234e-30	1	0	43.3	?--?-?--+-?---?---??????-----??-?---
cg08944170	rs28441410	T	C	-0.19694	0.0153397	15584	9.97e-38	1	0	44.7	---?-?-?+-----?---???????----???----
cg08944170	rs28444488	C	A	0.229621	0.0115993	17775	3.218e-87	1	0	56.3	---?-?--+-----?---??-????----??-----
cg08944170	rs28448343	G	A	-0.137844	0.0137469	17771	1.156e-23	1	0	55.3	+++?+?+?-+++-+?+++????+??+??+??+++++
cg08944170	rs28450223	C	T	-0.193641	0.0142083	17574	2.701e-42	1	0	34.9	+++?+?++-+++++?+++??????+++++??+++++
cg08944170	rs28451623	G	A	0.194482	0.0114617	19955	1.415e-64	1	0	56.8	---?-?--+--+--?---??-?-??-?--??-----
cg08944170	rs28460449	C	A	-0.204501	0.0146295	17565	2.103e-44	1	0	35	+++?+?++-+++++?+++??????+++++??+++++
cg08944170	rs28468416	G	T	0.217466	0.0119622	16261	7.519e-74	1	0	62.2	---?-?-?+-----?---???????----??-----
cg08944170	rs28473234	A	G	-0.197055	0.0151326	17066	9.186e-39	1	0	30	---?-?--+-----?---???????----??-----
cg08944170	rs28475023	G	A	-0.182692	0.0135899	19274	3.372e-41	1	0	25	+++?+?++-+++++?+++??+?+??+??+??+++++
cg08944170	rs28476621	T	G	-0.202409	0.0144567	17554	1.536e-44	1	0	39.9	---?-?--+-----?---??????-----??-----
cg08944170	rs28479937	C	G	-0.205025	0.015141	16351	8.954e-42	1	0	41.7	---?-?--+-----?---???????----???----
cg08944170	rs28481280	T	C	-0.0222806	0.0106122	21260	0.03577	1	0	65.7	+-++-+??-?---+?++-+--?+-?-??-+--+-+-
cg08944170	rs28483175	C	A	-0.201517	0.0146055	17572	2.646e-43	1	0	31.9	+++?+?++-+++++?+++??????+++++??+++++
cg08944170	rs28483440	A	G	-0.19325	0.016883	13174	2.45e-30	1	0	41.1	?--?-?--+-?---?---??????--?--??-?---
cg08944170	rs28484957	G	C	-0.202252	0.014611	17570	1.413e-43	1	0	32.4	+++?+?++-+++++?+++??????+++++??+++++
cg08944170	rs28491677	A	T	-0.191797	0.0161828	13977	2.103e-32	1	0	23	---?-?-?+?----?---??????--?--???----
cg08944170	rs28493831	G	A	-0.201637	0.0148151	17068	3.478e-42	1	0	40.9	+++?+?++-+++++?+++???????++++??+++++
cg08944170	rs28499298	C	T	-0.185801	0.0168016	12616	1.993e-28	1	0	23.7	+++?+???-?++++?+++???????+?++???++++
cg08944170	rs28503794	C	G	-0.0240215	0.0101696	22516	0.01817	1	0	66.6	+-+--+??+?-----++-++-?+-?-??-+--+---
cg08944170	rs28507033	T	G	-0.1819	0.0134957	19111	2.097e-41	1	0	36.5	---?-?--+-----?---????-??----???----
cg08944170	rs28507576	A	G	-0.203346	0.0146246	17568	5.955e-44	1	0	35	---?-?--+-----?---??????-----??-----
cg08944170	rs28507949	C	A	-0.193773	0.0142065	17571	2.323e-42	1	0	34.7	+++?+?++-+++++?+++??????+++++??+++++
cg08944170	rs28508140	G	A	-0.203081	0.0146211	17568	7.325e-44	1	0	35.1	+++?+?++-+++++?+++??????+++++??+++++
cg08944170	rs28510733	G	A	-0.20206	0.0148157	17068	2.372e-42	1	0	41.2	+++?+?++-+++++?+++???????++++??+++++
cg08944170	rs28514495	C	G	-0.0241029	0.0101679	22516	0.01776	1	0	66.5	+-+--+??+?-----++-++-?+-?-??-+--+---
cg08944170	rs28514680	C	T	-0.200057	0.0148758	17039	3.142e-41	1	0	41.1	+++?+?++-+++++?+++???????++++??+++++
cg08944170	rs28515652	G	A	0.226992	0.0196038	7871	5.267e-31	1	0	50.2	?--???-???--????--???????-?-?????---
cg08944170	rs28518170	G	A	0.221888	0.0127927	14239	2.154e-67	1	0	68	---?-?--+?----?---???????-?--???----
cg08944170	rs28524655	C	T	0.174284	0.009959	26677	1.429e-68	1	0	54.3	-----------+------?------+?---------
cg08944170	rs28524986	A	G	-0.201375	0.0148207	17080	4.755e-42	1	0	36.2	---?-?--+-----?---???????----??-----
cg08944170	rs28535274	T	A	-0.022316	0.0105129	19211	0.03378	1	0	57	-+--+-+?-?+++-?--+++??-+?+??+??+-+--
cg08944170	rs28536060	A	G	-0.19365	0.0142074	17574	2.649e-42	1	0	34.7	---?-?--+-----?---??????-----??-----
cg08944170	rs28539635	G	A	-0.202164	0.0145879	17566	1.132e-43	1	0	38.3	+++?+?++-+++++?+++??????+++++??+++++
cg08944170	rs28540568	C	G	-0.202499	0.0213064	7258	2.016e-21	1	0	0	?--???????--?-??--???????-?-?????---
cg08944170	rs28541953	A	G	-0.196887	0.015147	17061	1.249e-38	1	0	30.9	---?-?--+-----?---???????----??-----
cg08944170	rs28546934	A	G	0.228027	0.0114741	17749	6.952e-88	1	0	59.6	+++?+?++-+++++?+++??+????++++??+++++
cg08944170	rs28550998	A	C	-0.0234438	0.0101653	22516	0.0211	1	0	65.8	+-+--+??+?---+-++-++-?+-?-??-++-+---
cg08944170	rs28557295	C	A	-0.193805	0.0142064	17571	2.249e-42	1	0	34.7	+++?+?++-+++++?+++??????+++++??+++++
cg08944170	rs28560166	T	G	-0.193529	0.016878	13170	1.947e-30	1	0	41.2	?--?-?--+-?---?---??????--?--??-?---
cg08944170	rs28565101	C	T	0.224523	0.0116479	17124	8.568e-83	1	0	59.2	---?-?--------?---??-????-?--??-----
cg08944170	rs28568586	T	C	-0.173381	0.0170643	12653	2.977e-24	1	0	39.5	?--?-?--+-?---?---???????-?--??-?---
cg08944170	rs28571660	A	G	-0.201972	0.0146266	17569	2.265e-43	1	0	31	---?-?--+-----?---??????-----??-----
cg08944170	rs28572435	A	G	0.252657	0.0166737	8352	7.238e-52	1	0	51.8	?++?+?+???++????++???????+?+?????+++
cg08944170	rs28578269	G	A	-0.193938	0.0142115	17574	2.115e-42	1	0	35	+++?+?++-+++++?+++??????+++++??+++++
cg08944170	rs28579823	C	T	0.195311	0.0114741	19934	5.65e-65	1	0	56.8	---?-?--+--+--?---??-?-??-?--??-----
cg08944170	rs28581861	T	G	0.194351	0.0114795	19921	2.69e-64	1	0	56.5	+++?+?++-++-++?+++??+?+??+?++??+++++
cg08944170	rs28589987	T	C	0.220932	0.0117606	16978	9.868e-79	1	0	61.1	+++?+?+?-+++++?+++??+????++++??+++++
cg08944170	rs28590733	T	C	0.230135	0.0114589	17237	1.03e-89	1	0	45.4	+++?+?++?+++++?+++??+????++++??+++++
cg08944170	rs28591111	G	A	-0.194025	0.0142036	17571	1.754e-42	1	0	33.3	+++?+?++-+++++?+++??????+++++??+++++
cg08944170	rs28593347	G	A	-0.201624	0.0146061	17563	2.407e-43	1	0	33	+++?+?++-+++++?+++??????+++++??+++++
cg08944170	rs28599670	G	A	-0.188554	0.017254	13167	8.453e-28	1	0	39.7	?++?+?++-+?+++?+++??????++?++??+?+++
cg08944170	rs28602650	T	C	-0.19298	0.0145524	16702	3.896e-40	1	0	37.3	---?-??-+-----?---??????-----??-----
cg08944170	rs28605419	T	C	-0.0975939	0.0238028	19120	4.13e-05	1	0	37.2	-+-+--??---+--?-+--???-??+??--?+--++
cg08944170	rs28607212	T	C	0.226	0.0113869	17776	1.162e-87	1	0	55	+++?+?++-+++++?+++??+????++++??+++++
cg08944170	rs28616194	T	A	0.229621	0.0115993	17775	3.218e-87	1	0	56.3	---?-?--+-----?---??-????----??-----
cg08944170	rs28616869	C	G	0.0731546	0.0133567	13308	4.326e-08	1	0	64.2	??+??+????++?-+?-+-+??+??-????+??+++
cg08944170	rs28624353	T	C	-0.202252	0.014611	17570	1.413e-43	1	0	32.4	---?-?--+-----?---??????-----??-----
cg08944170	rs28626514	G	C	-0.19325	0.016883	13174	2.45e-30	1	0	41.1	?++?+?++-+?+++?+++??????++?++??+?+++
cg08944170	rs28633134	T	G	-0.177262	0.0166932	14446	2.436e-26	1	0	38.8	---?-?-?+-?---?---???????--?-??-----
cg08944170	rs28634680	G	C	-0.202362	0.0146366	17567	1.783e-43	1	0	31	+++?+?++-+++++?+++??????+++++??+++++
cg08944170	rs28635846	A	C	-0.193778	0.0142054	17573	2.281e-42	1	0	34.7	---?-?--+-----?---??????-----??-----
cg08944170	rs28637620	C	T	-0.186244	0.0187479	10006	0	1	0	26.6	?++?+???-?++++?+++???????+?++????+++
cg08944170	rs28642279	C	G	0.201595	0.0160589	11964	3.805e-36	1	0	50.1	?++?+?+?+?+++??+++???????++++??+?+++
cg08944170	rs28649373	C	T	-0.219771	0.0204398	8120	5.791e-27	1	0	0	?++???+???++?+??++???????+?+?????+++
cg08944170	rs28661364	C	T	-0.202054	0.0146122	17567	1.734e-43	1	0	32.5	+++?+?++-+++++?+++??????+++++??+++++
cg08944170	rs28662102	A	G	-0.20181	0.0145906	17566	1.647e-43	1	0	36.3	---?-?--+-----?---??????-----??-----
cg08944170	rs28667587	C	T	-0.190069	0.0158533	15865	4.046e-33	1	0	36.5	+++?+?++-+?+++?+++???????++++??+++++
cg08944170	rs28678792	C	T	-0.192959	0.0168457	13163	2.232e-30	1	0	39.3	?++?+?++-+?+++?+++??????++?++??+?+++
cg08944170	rs28680862	T	C	0.229757	0.0114596	17237	2.05e-89	1	0	44.8	+++?+?++?+++++?+++??+????++++??+++++
cg08944170	rs28684663	T	C	0.213952	0.0117024	16887	1.136e-74	1	0	48.8	+++?+??+++++++?+++??+????++++??+++++
cg08944170	rs28684883	C	A	-0.202252	0.014611	17570	1.413e-43	1	0	32.4	+++?+?++-+++++?+++??????+++++??+++++
cg08944170	rs28687248	G	C	-0.189005	0.017424	12301	2.053e-27	1	0	40.9	?++?+??+-+?+++?+++??????++?++??+?+++
cg08944170	rs28687659	T	C	-0.202054	0.0146122	17567	1.734e-43	1	0	32.5	---?-?--+-----?---??????-----??-----
cg08944170	rs28689982	A	C	-0.501517	0.0123863	16543	0	1	0	77	?--??-??+?--------?-??--?-???--??---
cg08944170	rs28692673	C	T	-0.192106	0.0168767	13173	5.09e-30	1	0	40.4	?++?+?++-+?+++?+++??????++?++??+?+++
cg08944170	rs28698802	A	G	-0.16181	0.0149775	15445	3.312e-27	1	0	16.8	---?-???+-----?---???????----??-----
cg08944170	rs28698981	C	T	-0.18339	0.0131742	19835	4.761e-44	1	0	32.9	+++?+?++-+++++?+++????+??++++??+++++
cg08944170	rs28698997	T	C	-0.192792	0.0145396	16710	3.96e-40	1	0	37	---?-??-+-----?---??????-----??-----
cg08944170	rs28703584	G	A	-0.187179	0.0145052	17555	4.256e-38	1	0	22.3	+++?+?++-+++++?+++??????+++++??+++++
cg08944170	rs28705095	G	A	-0.193915	0.0142144	17576	2.247e-42	1	0	34.5	+++?+?++-+++++?+++??????+++++??+++++
cg08944170	rs28706835	A	G	0.230392	0.0115141	17192	4.54e-89	1	0	50.1	+++?+?++?+++++?+++??+????++++??+++++
cg08944170	rs28711342	T	C	-0.202104	0.014824	17074	2.528e-42	1	0	36	---?-?--+-----?---???????----??-----
cg08944170	rs28714293	G	C	-0.197341	0.0152442	16178	2.498e-38	1	0	42.7	+++?+??+-+++++?+++???????++++??+++++
cg08944170	rs28715675	T	C	-0.202054	0.0146122	17567	1.734e-43	1	0	32.5	---?-?--+-----?---??????-----??-----
cg08944170	rs28718027	A	G	-0.192014	0.0165367	13120	3.608e-31	1	0	31.9	---?-???+?----?---??????--?--???----
cg08944170	rs28719164	T	G	0.207145	0.01191	16295	9.385e-68	1	0	52.1	+++?+??+-+++++?+++??+????+?++??+++++
cg08944170	rs28729425	T	C	0.221936	0.011769	16976	2.545e-79	1	0	60.9	+++?+?+?-+++++?+++??+????++++??+++++
cg08944170	rs28731414	T	G	-0.023637	0.0101627	22515	0.02003	1	0	66.1	+-+--+??+?---+-++-++-?+-?-??-++-+---
cg08944170	rs28734988	A	C	-0.201038	0.0146081	17565	4.308e-43	1	0	38.5	---?-?--+-----?---??????-----??-----
cg08944170	rs28749168	G	A	0.156469	0.0129599	16149	0	1	0	62.7	---?--????-+?-?---?-??-??+?---??----
cg08944170	rs28750552	C	T	-0.203764	0.0146345	17562	4.557e-44	1	0	35.3	+++?+?++-+++++?+++??????+++++??+++++
cg08944170	rs28763387	T	C	0.224968	0.0115054	17734	3.867e-85	1	0	61.9	+++?+?++-+++++?+++??+????++++??+++++
cg08944170	rs28770254	C	G	-0.162912	0.0149053	16030	8.303e-28	1	0	0	---?---???--?-??--?-??-??-??--??----
cg08944170	rs28778372	T	C	-0.201003	0.0146165	17563	4.968e-43	1	0	39.5	---?-?--+-----?---??????-----??-----
cg08944170	rs28780371	G	A	0.223975	0.0115034	17729	1.957e-84	1	0	60.8	---?-?--+-----?---??-????----??-----
cg08944170	rs28781382	C	G	0.173294	0.0122303	17570	1.42e-45	1	0	66.4	+++?+++?+?+-++?+++??+?+??-?++???++++
cg08944170	rs28782809	C	T	0.159729	0.0119079	18464	5.025e-41	1	0	60.2	---?---?-?-+--?---?-??-??+?---??----
cg08944170	rs28787378	C	T	0.193886	0.011483	19917	5.845e-64	1	0	56.5	---?-?--+--+--?---??-?-??-?--??-----
cg08944170	rs28789418	A	G	-0.180342	0.0138704	18544	1.193e-38	1	0	21.6	---?-?--+-----?---????-??-??-??-----
cg08944170	rs28795130	C	A	0.203058	0.0106939	22425	2.137e-80	1	0	59.5	---?---?+?-+------?--?--?-?----?----
cg08944170	rs28795805	A	T	0.190204	0.0144714	12995	1.855e-39	1	0	71.7	?++??+????+-?+??++?+??+??-?+??+??+++
cg08944170	rs28799402	G	A	-0.162165	0.01334	19983	5.309e-34	1	0	10.4	+++?+++?-+++++?+++?+??+??+??++?+++++
cg08944170	rs28800272	A	G	-0.201566	0.0146222	17549	3.142e-43	1	0	38.4	---?-?--+-----?---??????-----??-----
cg08944170	rs28803252	G	A	0.196384	0.0148546	11508	6.694e-40	1	0	62.5	---?-???+??+?-?---????-??-??-???-?--
cg08944170	rs28804713	G	T	-0.1747	0.0141619	17775	5.802e-35	1	0	13.9	+++?+?+?-+++++?+++????+??+??+??+++++
cg08944170	rs28805587	C	G	-0.201719	0.0146146	17567	2.461e-43	1	0	33.6	---?-?--+-----?---??????-----??-----
cg08944170	rs28808377	C	T	-0.195715	0.0160642	14589	3.816e-34	1	0	47.3	?++?+?++-+?+++?+++??????+++++??+++++
cg08944170	rs28809269	A	G	-0.173719	0.014155	17764	1.271e-34	1	0	16.2	---?-?-?+-----?---????-??-??-??-----
cg08944170	rs28812571	C	A	-0.200921	0.0146163	17563	5.355e-43	1	0	39.4	+++?+?++-+++++?+++??????+++++??+++++
cg08944170	rs28815542	A	T	-0.18043	0.0140167	17752	6.433e-38	1	0	21.8	---?-?-?+-----?---????-??-??-??-----
cg08944170	rs28819159	T	G	0.187044	0.0111862	21678	9.218e-63	1	0	67.9	+++?+++?-?+-++++++?++?++?-?+++?+++++
cg08944170	rs28822454	C	G	-0.203133	0.0147551	17521	0	1	0	27.1	---?-?--+-----?---??????-----??-----
cg08944170	rs28822465	A	G	-0.0753999	0.0106056	17791	1.165e-12	1	0	61.4	------????++-+?-----??-+?-??-??-----
cg08944170	rs28829705	C	T	-0.203863	0.0146312	17565	3.967e-44	1	0	35.3	+++?+?++-+++++?+++??????+++++??+++++
cg08944170	rs28829878	T	A	-0.205821	0.0151	16797	2.635e-42	1	0	32.1	+++?+?++-+++++?+++??????+++++???++++
cg08944170	rs28832670	C	T	-0.203952	0.0146351	17561	3.839e-44	1	0	35.3	+++?+?++-+++++?+++??????+++++??+++++
cg08944170	rs28842565	T	C	-0.189688	0.0156284	16362	6.69e-34	1	0	33	---?-?--+-?---?---??????-----??-----
cg08944170	rs28847306	A	G	-0.18043	0.0140167	17752	6.433e-38	1	0	21.8	---?-?-?+-----?---????-??-??-??-----
cg08944170	rs28848937	G	A	-0.203764	0.0146345	17562	4.557e-44	1	0	35.3	+++?+?++-+++++?+++??????+++++??+++++
cg08944170	rs28849489	T	A	-0.202911	0.0147741	17519	6.33e-43	1	0	30.6	+++?+?++-+++++?+++??????+++++??+++++
cg08944170	rs28856110	C	T	-0.194142	0.0156647	15020	2.828e-35	1	0	42.5	?++?+?+?-+++++?+++??????+++++??+++++
cg08944170	rs28857185	T	A	-0.201069	0.0185695	10771	2.54e-27	1	0	51	?++?+?++-+?+++?+?+???????+??+??+??++
cg08944170	rs28857319	C	T	-0.195498	0.0174272	12087	3.327e-29	1	0	38.4	?++?+?+?-?++++?+++??????++?++??+?+++
cg08944170	rs28864092	T	C	-0.181132	0.0139377	17783	1.292e-38	1	0	33.8	---?-?-?+-----?---????-??-??-??-----
cg08944170	rs28864772	T	G	-0.200921	0.0146163	17563	5.355e-43	1	0	39.4	---?-?--+-----?---??????-----??-----
cg08944170	rs28868664	T	C	-0.203928	0.0146345	17561	3.897e-44	1	0	35.3	---?-?--+-----?---??????-----??-----
cg08944170	rs28873833	A	G	-0.203426	0.014632	17561	6.086e-44	1	0	33.5	---?-?--+-----?---??????-----??-----
cg08944170	rs28883135	C	G	0.196024	0.0128908	16334	3.205e-52	1	0	67.5	?++??++???+-?++?++?+??++?-?+?++??+++
cg08944170	rs28884860	G	A	-0.188897	0.0165366	13753	3.212e-30	1	0	45.3	?++?+?++-+?+++?+++??????+++++??+?+++
cg08944170	rs28887495	G	C	-0.197151	0.015137	17062	8.88e-39	1	0	29.9	+++?+?++-+++++?+++???????++++??+++++
cg08944170	rs28888416	A	C	-0.180336	0.0140017	17749	5.87e-38	1	0	18	---?-?-?+-----?---????-??-??-??-----
cg08944170	rs28891146	A	G	-0.200932	0.0146099	17565	4.878e-43	1	0	39.5	---?-?--+-----?---??????-----??-----
cg08944170	rs2892199	C	G	-0.126536	0.0220919	24883	1.018e-08	1	0	30.4	-+-+-------+---+----??-+?-??---+--++
cg08944170	rs3001305	T	C	-0.0960155	0.010424	19907	0	1	0	64.7	--+-+-????--?+----?-?+-??--+-----?--
cg08944170	rs3010202	C	G	-0.0958933	0.0104247	19907	3.624e-20	1	0	64.7	--+-+-????--?+----?-?+-??--+-----?--
cg08944170	rs34249427	A	G	-0.393395	0.0449868	6249	2.237e-18	1	0	25.9	-???-??????-?-???-???????-??-??-???-
cg08944170	rs34581804	G	A	-0.160174	0.0310878	19533	0	1	1	54	+-+++-????+++++?-+-???-+?+???-++++--
cg08944170	rs34849116	A	G	-0.175785	0.0235519	8881	8.41e-14	1	0	64	---?-??????+--?+?-???????-??-??-??++
cg08944170	rs35189476	C	T	-0.279193	0.0096514	22946	5.35e-184	1	0	67.1	+++++++?+?++++++++?++?++?+??++++++++
cg08944170	rs35377115	C	T	-0.0879267	0.0158135	13393	2.694e-08	1	0	63.1	?-+??+????++?++?-+????+??+???++??--+
cg08944170	rs35403440	C	T	-0.195306	0.0159344	14535	1.542e-34	1	0	50.6	?++?+?+?-+++++?+++???????++++??+++++
cg08944170	rs35551056	T	C	0.160552	0.0127165	24128	1.527e-36	1	0	42.3	++++-+++++++?-++-+-+?+++++??+++?++++
cg08944170	rs36036921	G	A	-0.56763	0.009892	20169	0	1	0	83.3	+++?++??-?++++++++?+??++?+??+++?++++
cg08944170	rs369335150	T	A	0.181591	0.0131646	15461	2.774e-43	1	0	61.5	?--??-????-+?--?--?-??--?+?-?--??---
cg08944170	rs370190955	T	C	0.174774	0.013267	15071	1.245e-39	1	0	59.3	?++??++???+-?+??++?+??++?-?+?++??+++
cg08944170	rs370293521	A	G	0.678889	0.0231661	17257	8.87e-189	1	0	73.5	?++??++???++?++?++++??++++?+?++??+++
cg08944170	rs370370119	A	C	-0.145275	0.035442	13445	4.15e-05	1	0	41.1	?--??+????-+?-???-?-??-+?-???--??-+-
cg08944170	rs371087040	G	A	0.186628	0.0128391	16334	7.167e-48	1	0	63.9	?--??--???-+?--?--?-??--?+?-?--??---
cg08944170	rs371320958	G	C	-0.311083	0.0407034	10746	2.127e-14	1	0	0	?++??+?????+?+??++?+??+??+???++???--
cg08944170	rs372774799	T	A	0.181591	0.0131646	15461	2.774e-43	1	0	61.5	?--??-????-+?--?--?-??--?+?-?--??---
cg08944170	rs3737276	C	A	0.103371	0.0097095	26464	1.813e-26	1	0	40.4	---++-----+----+---------+??------+-
cg08944170	rs3737277	T	C	0.103191	0.0097118	26470	2.272e-26	1	0	41.6	+++--+++++-++++-+++++++++-??++++++--
cg08944170	rs373768792	G	T	0.188666	0.0128442	16334	7.596e-49	1	0	62.7	?--??--???-+?--?--?-??--?+?-?--??---
cg08944170	rs373856331	A	G	0.410982	0.0240431	16762	1.657e-65	1	0	52.3	?++??++???++?-+?++++??++?+?+?++??+-+
cg08944170	rs375890555	T	C	0.181591	0.0131646	15461	2.774e-43	1	0	61.5	?++??+????+-?++?++?+??++?-?+?++??+++
cg08944170	rs376724791	T	G	0.188666	0.0128442	16334	7.596e-49	1	0	62.7	?++??++???+-?++?++?+??++?-?+?++??+++
cg08944170	rs377317441	G	A	-0.330863	0.0384589	11608	7.763e-18	1	0	0	?++??++????+?+??++?+??+??+???++???--
cg08944170	rs377502538	C	G	0.186628	0.0128391	16334	7.167e-48	1	0	63.9	?++??++???+-?++?++?+??++?-?+?++??+++
cg08944170	rs3850825	G	A	0.0322366	0.0099699	26396	0.001223	1	0	34.7	++--++?-----+--------+-+?-++-+------
cg08944170	rs3862187	C	T	-0.1293	0.022321	24035	6.924e-09	1	0	34.6	+-+-++?++++-+++--+++??+-?+??+++-++--
cg08944170	rs3904968	T	G	-0.204341	0.014631	17564	2.503e-44	1	0	35.2	---?-?--+-----?---??????-----??-----
cg08944170	rs3927659	C	T	-0.405742	0.0212372	23899	2.283e-81	1	0	13.9	++++++++-+++++++++?++++??+??+++++?-+
cg08944170	rs3927660	T	C	-0.403581	0.021426	23916	3.823e-79	1	0	15.4	--------+---------?----??-??-----?+-
cg08944170	rs3927661	A	C	-0.462581	0.0341388	20250	7.921e-42	1	0	0	-----?--?-??----?-?----?????-----??-
cg08944170	rs3927662	G	A	-0.462581	0.0341388	20250	7.921e-42	1	0	0	+++++?++?+??++++?+?++++?????+++++??+
cg08944170	rs3928851	A	G	0.136038	0.009968	26453	2.093e-42	1	0	47.2	+++++++?-+--++++++++++++?+++++++++++
cg08944170	rs3932654	G	A	0.508036	0.0201049	22496	0	1	0	26.7	------?-+-----?-+-?-??-??-?---------
cg08944170	rs3934358	G	A	-0.398261	0.0216773	23564	2.191e-75	1	0	6.7	++++++?+++++++++++?+++++?+??+++++?-+
cg08944170	rs3939638	T	C	-0.350448	0.0124598	22428	4.66e-174	1	0	52.6	------??-?--------?-----?-??--------
cg08944170	rs3939639	C	G	-0.399754	0.0315945	21188	1.082e-36	1	0	28.6	------?-+-------?-??-?-??-???----?--
cg08944170	rs4113174	G	A	-0.205058	0.0148271	17070	1.682e-43	1	0	37.8	+++?+?++-+++++?+++???????++++??+++++
cg08944170	rs4113175	A	C	-0.202807	0.0147899	17068	8.538e-43	1	0	36.1	---?-?--+-----?---???????----??-----
cg08944170	rs4113176	G	T	-0.204326	0.0146302	17565	2.512e-44	1	0	35.2	+++?+?++-+++++?+++??????+++++??+++++
cg08944170	rs41268357	G	A	0.489747	0.0167691	27749	1.66e-187	1	0	52.1	--------+----+----------------------
cg08944170	rs41304159	C	T	-0.344396	0.0292377	21000	4.998e-32	1	0	22.1	++++++++++?+++?+++?++++??+???++++?--
cg08944170	rs4244171	C	G	-0.0924933	0.0109195	18201	2.444e-17	1	0	66.7	--+-+-????--?+----?-??-??-?+---?-?--
cg08944170	rs4244172	T	C	0.180668	0.0099601	26966	1.563e-73	1	0	58.7	++++++++-++-++++++?++?+++-++++++++++
cg08944170	rs4244173	G	C	0.168774	0.0103797	24557	1.898e-59	1	0	57	------??+--+------?--?---+---?------
cg08944170	rs4244174	A	G	0.180735	0.0099594	26969	1.35e-73	1	0	58.5	++++++++-++-++++++?++?+++-++++++++++
cg08944170	rs4244175	G	A	0.180772	0.0099578	26968	1.197e-73	1	0	58.6	--------+--+------?--?---+----------
cg08944170	rs4244176	G	A	0.180688	0.0099593	26969	1.471e-73	1	0	58.5	--------+--+------?--?---+----------
cg08944170	rs4244177	C	T	0.180987	0.0099633	26968	9.709e-74	1	0	58.6	--------+--+------?--?---+----------
cg08944170	rs4244178	A	G	0.182476	0.0100886	26361	4.012e-73	1	0	59.1	+++++++++++-++++++?++?+++-?+++++++++
cg08944170	rs4244179	T	A	0.184194	0.0099617	26966	2.477e-76	1	0	57.9	--------+--+------?--?---+----------
cg08944170	rs4244180	A	G	0.184119	0.0099615	26967	2.822e-76	1	0	58.1	++++++++-++-++++++?++?+++-++++++++++
cg08944170	rs4244181	A	G	0.184119	0.0099615	26967	2.822e-76	1	0	58.1	++++++++-++-++++++?++?+++-++++++++++
cg08944170	rs4244182	A	G	0.184119	0.0099615	26967	2.822e-76	1	0	58.1	++++++++-++-++++++?++?+++-++++++++++
cg08944170	rs4244183	G	A	0.183143	0.0099606	26967	1.678e-75	1	0	59	--------+--+------?--?---+----------
cg08944170	rs4244184	G	T	0.174553	0.0098364	27315	1.866e-70	1	0	53	--------+--+------?------+----------
cg08944170	rs4244185	A	G	0.17365	0.0098387	27315	1.025e-69	1	0	54.3	++++++++-++-++++++?++++++-++++++++++
cg08944170	rs4244186	A	G	0.17385	0.0098325	27315	5.852e-70	1	0	54.1	++++++++-++-++++++?++++++-++++++++++
cg08944170	rs4244187	T	C	0.17461	0.0098318	27314	1.45e-70	1	0	54.3	++++++++-++-++++++?++++++-++++++++++
cg08944170	rs4255415	A	G	0.485942	0.0193772	23951	8.65e-139	1	0	28	++++++?+++++++?+-+?+?++?++++++++++++
cg08944170	rs4255416	A	C	0.485407	0.019378	23949	1.77e-138	1	0	30.7	++++++?+++++++?+-+?+?++?++++++++++++
cg08944170	rs4259697	C	T	-0.407926	0.0111484	25954	4.05e-293	1	0	41.5	++++++++++++++++++++++++?+??++++++++
cg08944170	rs4268383	A	G	0.487146	0.0193634	23957	1.15e-139	1	0	29.3	++++++?+++++++?+-+?+?++?++++++++++++
cg08944170	rs4268384	A	G	0.487733	0.0193754	23948	7.94e-140	1	0	29.6	++++++?+++++++?+-+?+?++?++++++++++++
cg08944170	rs4269801	C	T	-0.41268	0.0312137	21783	6.63e-40	1	0	23.7	++++++?+-+++++++-+??+?+?++???++++?++
cg08944170	rs4275482	T	C	0.174218	0.0099515	26688	1.271e-68	1	0	54.8	+++++++++++-++++++?++++++-?+++++++++
cg08944170	rs4278391	C	T	0.177327	0.0102598	25245	6.248e-67	1	0	59.4	-----------+------?--?-??+---?------
cg08944170	rs4279879	A	G	0.174553	0.0098364	27315	1.866e-70	1	0	53	++++++++-++-++++++?++++++-++++++++++
cg08944170	rs4281354	G	A	0.104889	0.0103418	23902	3.588e-24	1	0	6.8	-------?+---?+--+-?-----?-??--------
cg08944170	rs4282853	A	G	0.175165	0.0099596	26676	3.072e-69	1	0	54.1	+++++++++++-++++++?++++++-?+++++++++
cg08944170	rs4285734	G	T	0.263212	0.0132365	26691	5.448e-88	1	0	46.2	--------+-------+-?-------?---------
cg08944170	rs4285735	C	T	0.174804	0.0110368	21704	1.695e-56	1	0	63.2	---?---?+?-+------?-??--?+?----?----
cg08944170	rs4290091	T	C	0.494249	0.0195886	23476	1.81e-140	1	0	27.5	++++++?+-+++++?+-+?+?++??+++++++++++
cg08944170	rs4292985	T	A	0.173706	0.0099525	26688	3.236e-68	1	0	54.8	--------+--+------?------+?---------
cg08944170	rs4295906	C	T	0.175538	0.0100182	26478	9.741e-69	1	0	59.4	--------+--+------?--?--?+----------
cg08944170	rs4297335	C	T	0.174465	0.0099529	26688	8.61e-69	1	0	54.4	-----------+------?------+?---------
cg08944170	rs4298770	G	A	0.177823	0.0101657	25753	1.637e-68	1	0	59.1	--------+--+------?--?--?+-----?----
cg08944170	rs4306162	C	T	0.182004	0.0100865	26361	8.748e-73	1	0	59.6	--------+--+------?--?---+?---------
cg08944170	rs4307598	T	C	0.174861	0.0099593	26677	5.209e-69	1	0	54.2	+++++++++++-++++++?++++++-?+++++++++
cg08944170	rs4309010	G	A	-0.0888334	0.0096011	23349	2.195e-20	1	0	61.5	++-+-+???++++-++++?+?-+??++-++++++++
cg08944170	rs4309011	A	C	-0.0885359	0.0096061	23349	3.065e-20	1	0	61.7	--+-+-???----+----?-?+-??--+--------
cg08944170	rs4309013	C	T	0.174228	0.0098441	27284	4.29e-70	1	0	53	--------+--+------?------+----------
cg08944170	rs4310471	A	G	0.176378	0.0103138	24860	1.455e-65	1	0	57	++++++++-?+-++++++?++?+++-?+++++++++
cg08944170	rs4326658	C	A	-0.0519615	0.0093485	24094	2.724e-08	1	0	65.4	+--+-+-+?+++?-++++?+?--??++--+++++++
cg08944170	rs4336885	A	C	0.175136	0.0100691	25970	9.259e-68	1	0	55.4	+++++++++++-++++++?++++++-?++?++++++
cg08944170	rs4341391	A	G	0.175763	0.0099747	26668	1.702e-69	1	0	54.5	++++++++-++-++++++?++++++-?+++++++++
cg08944170	rs4344359	G	A	0.183618	0.0107197	23377	9.031e-66	1	0	59.5	-------?-?-+------?--?---+?----?----
cg08944170	rs4345830	G	C	0.174025	0.0099581	26636	2.194e-68	1	0	55.4	--------+--+------?------+?---------
cg08944170	rs4347240	C	G	0.175072	0.0098474	27276	1.036e-70	1	0	52.9	+++++++++++-++++++?++++++-++++++++++
cg08944170	rs4348757	G	A	0.485972	0.0193759	23951	7.97e-139	1	0	31	------?-+-----?-+-?-?--?------------
cg08944170	rs4350233	G	A	0.173917	0.0098325	27315	5.193e-70	1	0	54	--------+--+------?------+----------
cg08944170	rs4353129	C	T	0.493274	0.0199594	22502	7.59e-135	1	0	32.1	------?-+-----?-+-?-??-??-?---------
cg08944170	rs4360553	A	G	0.180739	0.0099616	26968	1.44e-73	1	0	58.7	++++++++-++-++++++?++?+++-++++++++++
cg08944170	rs4360554	C	T	0.220842	0.0116697	17122	7.175e-80	1	0	62.3	---?-?--+-----?---??-????-?--??-----
cg08944170	rs4360555	G	T	0.182993	0.0101041	26322	2.627e-73	1	0	59.1	--------+--+------?--?---+?---------
cg08944170	rs4362017	G	T	-0.385037	0.0205374	5128	2.007e-78	1	0	63.2	+???????????+??+?????????+??+???+???
cg08944170	rs4364913	C	A	0.221379	0.0116793	16928	4.032e-80	1	0	53.8	---?-??-+-----?---??-????----??-----
cg08944170	rs4369256	G	A	0.184921	0.0098926	27314	5.654e-78	1	0	59.3	--------+--+------?------+----------
cg08944170	rs4372295	G	T	0.180217	0.0099525	26970	2.77e-73	1	0	58.4	--------+--+------?--?---+----------
cg08944170	rs4376768	G	A	0.174493	0.0099602	26678	1.026e-68	1	0	54.3	--------+--+------?------+?---------
cg08944170	rs4381224	A	T	0.181127	0.0099534	26961	5.401e-74	1	0	57.4	+++++++++++-++++++?++?+++-++++++++++
cg08944170	rs4382760	G	T	0.143858	0.010116	25688	6.799e-46	1	0	54.7	-------?---+------?--?--?+----------
cg08944170	rs4382761	C	A	0.268302	0.0132802	26691	9.2e-91	1	0	47.7	--------+-------+-?--+----?---------
cg08944170	rs4390208	C	T	0.173969	0.0099517	26688	1.989e-68	1	0	54.2	-----------+------?------+?---------
cg08944170	rs4390209	A	T	0.173989	0.0099526	26687	1.972e-68	1	0	53.6	++++++++-++-++++++?++++++-?+++++++++
cg08944170	rs4400647	T	C	-0.415314	0.0306303	22689	7.015e-42	1	0	22.4	------?-+-------+-?--?-?--???----?--
cg08944170	rs4402156	T	A	-0.374242	0.0126462	22429	1.83e-192	1	0	26.6	++++++??+?++++++++?+++++?+??++++++++
cg08944170	rs4405158	A	C	0.173827	0.0098329	27313	6.191e-70	1	0	54.3	++++++++-++-++++++?++++++-++++++++++
cg08944170	rs4409693	C	T	0.185455	0.0099046	27283	3.152e-78	1	0	57.9	--------+--+------?------+----------
cg08944170	rs4409694	C	T	0.173925	0.0098366	27315	5.831e-70	1	0	52.8	--------+--+------?------+----------
cg08944170	rs4412630	G	T	-0.0501489	0.0093441	24147	8.01e-08	1	0	67.3	++-+-+-+?++++-++++?+?--??++--+++?+++
cg08944170	rs4412631	G	T	-0.0502728	0.0093465	24125	7.5e-08	1	0	67.3	++-+-+-+?++++-++++?+?--??++--+++?+++
cg08944170	rs4415609	A	G	-0.0904174	0.0098291	22457	3.614e-20	1	0	61.3	--+-+-???---?+----?-?+-??--+--------
cg08944170	rs4417105	G	T	0.261335	0.0136076	25918	3.36e-82	1	0	53	------?-+--+------?--+--?-----------
cg08944170	rs4423045	T	C	0.172968	0.0100184	26414	8.615e-67	1	0	50.4	++++++?++++-++++++?++++++-++++++++++
cg08944170	rs4424545	G	A	-0.0928491	0.00982	22458	3.228e-21	1	0	61.1	++-+-+???+++?-++++?+?-+??++-++++++++
cg08944170	rs4427438	G	C	0.174476	0.0099601	26678	0	1	0	54.3	--------+--+------?------+?---------
cg08944170	rs4427440	T	A	0.174365	0.0098443	27284	3.37e-70	1	0	52.7	--------+--+------?------+----------
cg08944170	rs4430366	G	A	-0.0963204	0.0104247	19907	2.474e-20	1	0	64.7	++-+-+????++?-++++?+?-+??++-+++++?++
cg08944170	rs4430367	G	A	-0.0963204	0.0104247	19907	2.474e-20	1	0	64.7	++-+-+????++?-++++?+?-+??++-+++++?++
cg08944170	rs4430369	A	G	0.179637	0.0099151	26969	2.321e-73	1	0	57.1	+++++++++++-++++++?++?+++-++++++++++
cg08944170	rs4431877	A	G	0.486142	0.0193865	23944	9.03e-139	1	0	32.7	++++++?+-+++++?+-+?+?++?++++++++++++
cg08944170	rs4433430	G	A	0.174076	0.0098347	27292	4.179e-70	1	0	56.1	--------+--+------?------+----------
cg08944170	rs4436422	G	T	-0.0959399	0.0104236	19907	3.444e-20	1	0	64.7	++-+-+????++?-++++?+?-+??++-+++++?++
cg08944170	rs4445506	T	C	0.478176	0.021132	20082	2.3e-113	1	0	18.3	+++?++????++++?+-+?+?++?++?+++++++++
cg08944170	rs4448547	G	C	0.173988	0.0098446	27278	6.718e-70	1	0	52.3	-----------+------?------+----------
cg08944170	rs4450049	G	A	-0.403724	0.0122807	22140	5.04e-237	1	0	26.2	++++++??+?++++++++++++++?+??+++?++++
cg08944170	rs4451578	T	G	0.486385	0.0189257	24834	1.18e-145	1	0	38.4	++++++++-+++++?+-+?+?++?++++++++++++
cg08944170	rs4451579	T	C	-0.170529	0.0119912	24581	6.775e-46	1	0	24	---?----+---------?--+-??-??--------
cg08944170	rs4453078	G	A	0.141556	0.0098581	26821	0	1	0	57	-----------+------?-----?+----------
cg08944170	rs4453079	T	A	0.178604	0.0102418	25529	4.192e-68	1	0	58.9	-------?+--+------?--?---+?---------
cg08944170	rs4453080	T	C	0.174367	0.0099581	26678	1.2e-68	1	0	53.8	+++++++++++-++++++?++++++-?+++++++++
cg08944170	rs4453081	C	G	0.175202	0.0099746	26668	4.573e-69	1	0	54.5	++++++++-++-++++++?++++++-?+++++++++
cg08944170	rs4457614	A	G	0.175049	0.0099598	26675	3.786e-69	1	0	54.5	+++++++++++-++++++?++++++-?+++++++++
cg08944170	rs4457616	A	G	0.185688	0.0099055	27291	2.093e-78	1	0	59.2	++++++++-++-++++++?++++++-++++++++++
cg08944170	rs4460676	G	A	0.176684	0.0100203	26478	1.382e-69	1	0	58.9	--------+--+------?--?--?+----------
cg08944170	rs4466692	C	G	0.142026	0.0101148	25688	8.708e-45	1	0	54.1	+++++++?-++-++++++?++?++?-++++++++++
cg08944170	rs4466694	T	C	0.655835	0.0190764	26090	5.11e-259	1	0	58	++++++++?+++++++++++++++?+?+++++++++
cg08944170	rs4472779	G	A	0.174284	0.009959	26677	1.429e-68	1	0	54.3	-----------+------?------+?---------
cg08944170	rs4472780	G	A	0.174474	0.0099595	26675	1.038e-68	1	0	54.6	--------+--+------?------+?---------
cg08944170	rs4474289	T	A	0.186238	0.0126178	16817	2.655e-49	1	0	61.9	?--??--???-+?--?--?-??---+?-?--??---
cg08944170	rs4474293	T	C	0.183813	0.010083	26357	2.981e-74	1	0	60.8	++++++++-++-++++++?++?+++-?+++++++++
cg08944170	rs4475788	A	G	-0.0885359	0.0096061	23349	3.065e-20	1	0	61.7	--+-+-???----+----?-?+-??--+--------
cg08944170	rs4475789	T	G	-0.0862037	0.0098444	22488	2.011e-18	1	0	63.4	--+-+-???---?+----?-?+-??--+--------
cg08944170	rs4478844	G	A	-0.629189	0.0080752	27192	0	1	0	66.1	++++++++?+++++++++++++++++++++++++++
cg08944170	rs4481887	A	G	0.184613	0.0098983	27310	1.238e-77	1	0	59.2	++++++++-++-++++++?++++++-++++++++++
cg08944170	rs4486480	C	T	0.159449	0.0104441	24825	1.27e-52	1	0	52.3	------??---+------?--?--?+----------
cg08944170	rs4489592	A	T	0.184808	0.0100843	26359	5.103e-75	1	0	59.3	++++++++-++-++++++?++?+++-?+++++++++
cg08944170	rs4494168	C	T	-0.0519649	0.0100178	21046	2.134e-07	1	0	68.7	+--+-+-???++?-++++?+?--??++--+++?+++
cg08944170	rs4497248	T	C	0.175517	0.0100129	26472	8.6e-69	1	0	56.3	+++++++++++-++++++?++?++?-++++++++++
cg08944170	rs4508046	T	C	0.184934	0.0098925	27314	5.503e-78	1	0	59.3	++++++++-++-++++++?++++++-++++++++++
cg08944170	rs4512685	C	T	0.175983	0.0100266	26473	5.784e-69	1	0	56.5	--------+--+------?--?--?+----------
cg08944170	rs4514268	T	G	0.166502	0.0099773	26475	1.6e-62	1	0	51.9	+++++++++++-++++++?++?++?-++++++++++
cg08944170	rs4515825	T	C	-0.200116	0.0146095	17565	1.048e-42	1	0	39.9	---?-?--+-----?---??????-----??-----
cg08944170	rs4517383	C	T	0.174593	0.0100172	26478	4.945e-68	1	0	59.3	--------+--+------?--?--?+----------
cg08944170	rs4518939	A	G	0.486142	0.0193865	23944	9.03e-139	1	0	32.7	++++++?+-+++++?+-+?+?++?++++++++++++
cg08944170	rs4523548	G	T	0.173798	0.0099515	26688	2.669e-68	1	0	54.8	--------+--+------?------+?---------
cg08944170	rs4525076	T	G	0.176214	0.0106372	23622	0	1	0	58.9	++++++?++++-++?+++?++?+?+-+++?++++++
cg08944170	rs4526647	C	G	0.143635	0.0101118	25688	8.562e-46	1	0	55.1	+++++++?+++-++++++?++?++?-++++++++++
cg08944170	rs4526648	T	A	0.143382	0.0101131	25688	1.255e-45	1	0	54.9	-------?+--+------?--?--?+----------
cg08944170	rs4529741	A	G	0.615842	0.0182326	26648	4.3e-250	1	0	72.2	++++++++-++++-++++++++++?+?+++++++++
cg08944170	rs4529743	G	C	0.186224	0.0126083	16827	2.288e-49	1	0	61.3	?--??--???-+?--?--?-??---+?-?--??---
cg08944170	rs4534422	A	G	0.173648	0.0100187	26414	2.679e-67	1	0	50.3	++++++?++++-++++++?++++++-++++++++++
cg08944170	rs4534423	G	C	0.172166	0.0102871	25083	7.146e-63	1	0	55.5	------?-+--+------?------+?----?----
cg08944170	rs4537598	T	A	0.173917	0.0098325	27315	5.193e-70	1	0	54	--------+--+------?------+----------
cg08944170	rs4537599	G	A	0.200176	0.0105877	23937	1.01e-79	1	0	54.3	---?----+--+------?--?--?-?---?-----
cg08944170	rs4540687	C	G	0.174902	0.0099602	26678	4.974e-69	1	0	54.6	++++++++-++-++++++?++++++-?+++++++++
cg08944170	rs4543835	A	T	0.177201	0.0106512	23608	3.779e-62	1	0	61.3	+++++++?-?+-++++++?++?++?-?+++++++++
cg08944170	rs45445998	T	A	-0.169142	0.0119552	25966	1.923e-45	1	0	55.8	++++++-+-+++++++-+-+++++?+??++++++++
cg08944170	rs4550090	A	G	-0.373891	0.012468	23139	1.41e-197	1	0	25.3	------??----------?-----?-??-?------
cg08944170	rs4551626	G	T	0.173917	0.0098325	27315	5.193e-70	1	0	54	--------+--+------?------+----------
cg08944170	rs4554750	C	G	0.184921	0.0098979	27307	6.831e-78	1	0	59.3	++++++++-++-++++++?++++++-++++++++++
cg08944170	rs4558008	C	T	0.173794	0.009844	27284	9.354e-70	1	0	52.8	--------+--+------?------+----------
cg08944170	rs4559543	C	T	-0.0924192	0.0098197	22457	4.886e-21	1	0	61.2	++-+-+???+++?-++++?+?-+??++-++++++++
cg08944170	rs4559544	T	G	0.145349	0.0098994	26785	8.338e-49	1	0	56.6	++++++++-++-++++++?+++++?-++++++++++
cg08944170	rs4564179	T	C	0.173798	0.0099515	26688	2.669e-68	1	0	54.8	++++++++-++-++++++?++++++-?+++++++++
cg08944170	rs4571999	A	C	-0.0932409	0.0098185	22459	2.172e-21	1	0	62.2	--+-+-???---?+----?-?+-??--+--------
cg08944170	rs4572001	T	C	-0.526138	0.0099372	25511	0	1	0	63.3	------------------?-----?-??--------
cg08944170	rs4575112	A	G	0.173274	0.0099528	26684	6.98e-68	1	0	55.1	++++++++-++-++++++?++++++-?+++++++++
cg08944170	rs4576683	T	C	0.173798	0.0099515	26688	2.669e-68	1	0	54.8	++++++++-++-++++++?++++++-?+++++++++
cg08944170	rs4576684	A	G	-0.522869	0.0098184	26030	0	1	0	63.2	------------------?-------??--------
cg08944170	rs4578248	G	A	0.177059	0.0100189	26477	6.822e-70	1	0	58.7	--------+--+------?--?--?+----------
cg08944170	rs4579792	T	C	0.181037	0.0099361	26969	3.57e-74	1	0	57.7	+++++++++++-++++++?++?+++-++++++++++
cg08944170	rs4581305	A	C	0.16894	0.0099727	26478	2.274e-64	1	0	55.3	+++++++++++-++++++?++?++?-++++++++++
cg08944170	rs4581306	C	A	0.174295	0.0099597	26678	1.435e-68	1	0	54.7	--------+--+------?------+?---------
cg08944170	rs4586010	G	A	0.17495	0.0100295	26478	3.85e-68	1	0	56	-----------+------?--?--?+----------
cg08944170	rs4589143	A	G	0.184813	0.0100838	26357	4.983e-75	1	0	60	+++++++++++-++++++?++?+++-?+++++++++
cg08944170	rs4590708	A	G	-0.51641	0.0103373	25036	0	1	0	62.1	-------?+---------------?--?---?----
cg08944170	rs4593861	T	C	-0.404039	0.0111741	25898	2.72e-286	1	0	41.4	------------------------?-??--------
cg08944170	rs4593862	G	T	0.185663	0.0099054	27281	2.187e-78	1	0	57.9	--------+--+------?------+----------
cg08944170	rs4595394	G	C	-0.51748	0.0106839	22534	0	1	0	65.4	+++++++?-?++++++++?+++++?+??+++?++++
cg08944170	rs4600078	C	T	0.193281	0.0126413	16820	8.968e-53	1	0	64.4	?--??--???-+?--?--?-??---+?-?--??---
cg08944170	rs4603165	T	A	0.174482	0.0099531	26688	8.393e-69	1	0	54.3	-----------+------?------+?---------
cg08944170	rs4607924	G	C	0.273106	0.0136205	26822	1.97e-89	1	0	52.6	--------+--+-+----?--+--?---------+-
cg08944170	rs4612657	A	G	-0.374296	0.0124829	23135	1.55e-197	1	0	25.9	------??----------?-----?-??---?----
cg08944170	rs4615870	C	T	-0.0870395	0.0098498	22461	9.858e-19	1	0	63.2	++-+-+???+++?-++++?+?-+??++-++++++++
cg08944170	rs4617439	C	T	0.259483	0.0134281	25968	3.388e-83	1	0	46.3	--------+-------+-?-------?----?----
cg08944170	rs4626922	T	C	-0.0519649	0.0100178	21046	2.134e-07	1	0	68.7	-++-+-+???--?+----?-?++??--++---?---
cg08944170	rs4628537	C	T	-0.0923489	0.0098203	22457	5.26e-21	1	0	61.3	++-+-+???+++?-++++?+?-+??++-++++++++
cg08944170	rs4639798	A	G	0.229568	0.01146	17237	2.89e-89	1	0	44.6	+++?+?++?+++++?+++??+????++++??+++++
cg08944170	rs4644528	T	A	0.173723	0.0099526	26688	3.155e-68	1	0	54.8	--------+--+------?------+?---------
cg08944170	rs4916087	T	C	0.17385	0.0098325	27315	5.852e-70	1	0	54.1	++++++++-++-++++++?++++++-++++++++++
cg08944170	rs4916104	T	C	-0.0927998	0.0108346	18458	1.08e-17	1	0	67.6	--+?+-????--?+----?-??-??-?+-----?--
cg08944170	rs4916105	C	T	-0.0927211	0.0100879	21341	3.881e-20	1	0	63.8	++-+-+???+++?-++++?+?-+??++-+++++?++
cg08944170	rs4916111	A	G	-0.052494	0.0091724	25034	1.046e-08	1	0	66.2	-++-+++-?----+--+-?-?++??--++-------
cg08944170	rs4916112	G	A	-0.0504177	0.0093138	24245	6.191e-08	1	0	65.2	+--+---??++++-++-+?+?--??++--+++++++
cg08944170	rs4916114	G	A	-0.0521812	0.0091691	24408	1.263e-08	1	0	62.5	++-+---??++++-++++?+??-+?++--+++++++
cg08944170	rs4916121	C	T	0.176631	0.0100213	26478	1.568e-69	1	0	58.9	--------+--+------?--?--?+----------
cg08944170	rs4916123	T	G	0.180275	0.0104113	24705	3.603e-67	1	0	55.4	+++++++?+?+-++++++?++?+++-++++++++++
cg08944170	rs4916124	T	C	0.17621	0.0101003	26134	3.693e-68	1	0	58.4	+++++++?-++-++++++?++?+++-++++++++++
cg08944170	rs4916125	A	T	0.180517	0.0099628	26966	2.254e-73	1	0	59	++++++++-++-++++++?++?+++-++++++++++
cg08944170	rs4916126	G	A	0.176618	0.0101298	26105	4.438e-68	1	0	57.9	------?-+--+------?--?---+----------
cg08944170	rs4916127	A	G	0.176374	0.0101258	26096	5.997e-68	1	0	57.8	++++++?+-++-++++++?++?+++-++++++++++
cg08944170	rs4916128	G	A	0.180739	0.0099616	26968	1.44e-73	1	0	58.7	--------+--+------?--?---+----------
cg08944170	rs4916130	C	A	0.17195	0.0102566	25055	4.419e-63	1	0	53.7	-------?+?-+------?------+----------
cg08944170	rs4925572	C	T	0.0682513	0.0094755	26475	5.892e-13	1	0	36.5	---++-----+----+---------+??------++
cg08944170	rs4925575	A	G	-0.415457	0.0306837	22689	9.083e-42	1	0	22.7	------?-+-------+-?--?-?--???----?--
cg08944170	rs4925581	A	G	-0.52532	0.0098329	26032	0	1	0	64.5	--------+---------?-------??--------
cg08944170	rs4925583	A	G	-0.403923	0.0221659	23064	3.408e-74	1	0	20.6	---?----+---------?--?-??-??-----?+-
cg08944170	rs4925584	C	T	0.495163	0.0199378	22499	3.72e-136	1	0	29.5	------?-+-----?-+-?-??-??-?---------
cg08944170	rs4925585	C	T	0.493604	0.0199499	22491	3.77e-135	1	0	25.9	------?-+-----?-+-?-??-??-?---------
cg08944170	rs4925586	T	C	0.25381	0.0266206	21974	1.508e-21	1	0	0	++++++?+?+++++?+++++++++?+???++?++?+
cg08944170	rs4925705	C	T	0.261871	0.0136185	25482	2.117e-82	1	0	47.2	--------+-------+-?-----?-?----?----
cg08944170	rs4925720	C	T	0.131677	0.0094772	26437	0	1	0	34.4	----+--?+------------+--?-----------
cg08944170	rs4925721	T	C	0.183814	0.0099317	27743	1.783e-76	1	0	37.5	++++-+++-+++++++++++++++++++++++++++
cg08944170	rs4925722	A	G	0.183814	0.0099317	27743	1.783e-76	1	0	37.5	++++-+++-+++++++++++++++++++++++++++
cg08944170	rs4925725	A	C	0.183253	0.0099318	27732	5.11e-76	1	0	37.8	++++-+++-+++++++++++++++++++++++++++
cg08944170	rs4925728	G	A	0.183614	0.0099325	27740	2.664e-76	1	0	37.3	----+---+---------------------------
cg08944170	rs4925731	A	G	0.177823	0.0104059	25474	1.801e-65	1	0	45.1	++++-++?-?++++++++++++++++++++++++++
cg08944170	rs4925732	C	T	0.177823	0.0104059	25474	1.801e-65	1	0	45.1	----+--?+?--------------------------
cg08944170	rs4925733	G	T	0.18496	0.0099112	27739	1.014e-77	1	0	41.7	----+---+---------------------------
cg08944170	rs4925738	G	T	0.268473	0.0135711	26802	4.2e-87	1	0	54.6	--------+--+-+----?--+--?---------+-
cg08944170	rs4925739	G	A	0.136468	0.0103717	24560	1.536e-39	1	0	54.5	----+--?+?++------?-----?+---------+
cg08944170	rs4925740	T	C	0.136346	0.0103715	24560	1.79e-39	1	0	54.7	++++-++?-?--++++++?+++++?-+++++++++-
cg08944170	rs4925741	A	G	0.290736	0.0144089	26777	1.54e-90	1	0	54.1	++++++++-+++++++++?++-++?+++++++++-+
cg08944170	rs4925748	G	A	0.121045	0.0094204	26456	8.681e-38	1	0	46.7	----+--?+------+--------?+--------++
cg08944170	rs4925749	A	G	0.382964	0.013702	25933	6.7e-172	1	0	50.6	+++++++++++++++-++++++++?+??++++++++
cg08944170	rs4925750	C	T	0.12102	0.0094376	26453	1.215e-37	1	0	53.2	----+--?-------+--------?+--------++
cg08944170	rs4925752	G	T	0.38209	0.0137218	25936	1.22e-170	1	0	48.5	---------------+--------?-??--------
cg08944170	rs4925753	T	C	0.384368	0.0141313	25984	6.53e-163	1	0	42.1	+++++++++++++++-++++++++?+??++++++++
cg08944170	rs4925754	T	G	0.0928342	0.0138916	13470	2.345e-11	1	0	74.6	+++?-?????-+++?-?+???????-??+?++++++
cg08944170	rs4925755	A	G	0.0715504	0.0131149	16632	4.88e-08	1	0	66.9	+++?-???-?-++-+--+?????-?-??+++++++-
cg08944170	rs4925773	T	A	-0.525356	0.0098478	26032	0	1	0	65.4	++++++++-+++++++++?+++++++??++++++++
cg08944170	rs4925774	A	T	-0.217506	0.0185087	14319	6.932e-32	1	0	48.4	---?-???+?----?-+-????-??-??-??--?+-
cg08944170	rs4925775	G	A	-0.525244	0.0098442	26037	0	1	0	65.6	++++++++-+++++++++?+++++++??++++++++
cg08944170	rs4925776	T	C	-0.525554	0.0098469	26034	0	1	0	65	--------+---------?-------??--------
cg08944170	rs4925777	C	T	-0.523936	0.0099348	25521	0	1	0	65.9	++++++++-+++++++++?+++++?+??++++++++
cg08944170	rs4925778	C	A	-0.525035	0.0098545	26025	0	1	0	63.1	++++++++-+++++++++?+++++++??++++++++
cg08944170	rs4925779	T	G	-0.524791	0.0098573	26024	0	1	0	64.4	--------+---------?-------??--------
cg08944170	rs4925780	T	A	-0.525763	0.0098623	26024	0	1	0	64.1	++++++++-+++++++++?+++++++??++++++++
cg08944170	rs4925781	T	C	-0.525611	0.0098615	26024	0	1	0	64.1	--------+---------?-------??--------
cg08944170	rs4925782	T	G	-0.525698	0.0098625	26024	0	1	0	64.1	--------+---------?-------??--------
cg08944170	rs4925784	C	T	-0.525974	0.0098505	26027	0	1	0	61.5	++++++++++++++++++?+++++++??++++++++
cg08944170	rs4925787	T	C	-0.568616	0.009085	21747	0	1	0	86	---?---?+?--------?--?--?-??---?----
cg08944170	rs4925792	A	G	-0.399742	0.0222856	22249	6.037e-72	1	0	15.9	---?--?-----------?--?-??-??-----?+-
cg08944170	rs4925793	C	G	-0.398261	0.0216773	23564	2.191e-75	1	0	6.7	------?-----------?-----?-??-----?+-
cg08944170	rs4925794	T	C	-0.398261	0.0216773	23564	2.191e-75	1	0	6.7	------?-----------?-----?-??-----?+-
cg08944170	rs4925796	C	T	-0.398261	0.0216773	23564	2.191e-75	1	0	6.7	++++++?+++++++++++?+++++?+??+++++?-+
cg08944170	rs4925797	T	G	-0.396983	0.02168	23559	6.758e-75	1	0	5.7	------?-----------?-----?-??-----?+-
cg08944170	rs4925798	T	C	-0.203271	0.0178462	6534	4.681e-30	1	0	50.4	?--?+??-?-?-???-+????????-??-?????--
cg08944170	rs4925799	A	G	0.496818	0.0199658	22499	1.13e-136	1	0	27.5	++++++?+-+++++?+-+?+??+??+?+++++++++
cg08944170	rs4925801	A	G	0.49248	0.0201339	22022	3.92e-132	1	0	34.2	+++?++?+++++++?+-+?+??+??+?+++++++++
cg08944170	rs4925807	T	A	0.235776	0.0261428	21984	1.902e-19	1	0	0	------?-?-----?---------?-???--?--?-
cg08944170	rs4926506	G	A	0.0841355	0.0095223	24597	9.951e-19	1	0	10.5	--------?---?+--+-?-------??--------
cg08944170	rs4926507	C	G	0.0860159	0.0096561	24098	5.199e-19	1	0	19.6	++++++++?+++?-++-+?+++++?+??++++++++
cg08944170	rs5009868	A	G	0.1855	0.0099022	27284	2.66e-78	1	0	57.9	++++++++-++-++++++?++++++-++++++++++
cg08944170	rs5020820	A	C	0.632611	0.0190265	26208	2.12e-242	1	0	71.8	+++++++?-++++++++++++++++++++++?++++
cg08944170	rs5020821	A	G	0.629629	0.0191855	25710	3.26e-236	1	0	71.7	+++++++?-+++++++++++++++?++++++?++++
cg08944170	rs528756771	C	T	0.56657	0.0255164	15677	3.13e-109	1	0	50.6	?--??-????-??--?----??--?-?-?--??---
cg08944170	rs529279647	A	G	-0.427572	0.0390355	14471	6.4e-28	1	0	0	?--??--???--?--?+---??-??-???--???--
cg08944170	rs529760817	T	C	-0.185945	0.0293002	15243	2.207e-10	1	0	19.8	?--??-????-+?--?----??--?-???--??--+
cg08944170	rs530056006	T	G	0.722405	0.0269857	15908	7.24e-158	1	0	68.9	?++??+????++?-+?++++??++?+?+?++??+++
cg08944170	rs531653213	C	T	0.250198	0.0168134	8117	4.388e-50	1	0	52.1	?--???-???--?-??--???????-?-?????---
cg08944170	rs540951921	G	C	0.733609	0.0262511	16769	7.41e-172	1	0	65.1	?--??--???--?+-?----??--?-?-?--??---
cg08944170	rs55642410	A	G	0.266408	0.0134501	26191	2.586e-87	1	0	44	++++++++-+++++++-+?+++++?+?+++++++++
cg08944170	rs55659952	C	T	0.265654	0.0134468	26190	7.134e-87	1	0	43.2	--------+-------+-?-----?-?---------
cg08944170	rs55678230	C	G	-0.102615	0.0215302	24003	1.878e-06	1	0	33.9	-+-+--?----+--------??-+?+??---+--++
cg08944170	rs55697060	T	C	0.266408	0.0134501	26191	2.586e-87	1	0	44	++++++++-+++++++-+?+++++?+?+++++++++
cg08944170	rs55772105	C	T	-0.285139	0.0096385	22825	2.44e-192	1	0	63.5	+++++++???+++++++++++?++?+??++++++++
cg08944170	rs55823229	C	T	0.193761	0.0114503	22837	3.099e-64	1	0	52.7	---?+--?+?---+-------?--?-?----?----
cg08944170	rs55831161	A	G	0.638468	0.0182705	26392	1.53e-267	1	0	72.6	++++++?+-+++++++++++++++?+++++++++++
cg08944170	rs55889181	A	G	-0.312316	0.0355075	13000	0	1	0	0	---??-?????-?-??--?-??-??-??---???++
cg08944170	rs559635348;rs74152828	T	C	0.646176	0.0183595	27029	2.32e-271	1	0	71.1	++++++++-++++++++++++++++++++?++++++
cg08944170	rs55982561	A	G	0.255423	0.0268531	21979	1.873e-21	1	0	0	++++++?+?+++++?+++++++++?+???++?++?+
cg08944170	rs55985019	C	T	0.655835	0.0190764	26090	5.11e-259	1	0	58	--------?---------------?-?---------
cg08944170	rs56024086	T	G	-0.332789	0.0294459	20657	1.287e-29	1	0	8.4	----------?---?---?--?-??-???----?++
cg08944170	rs56025925	G	A	0.506524	0.0206627	21368	1.05e-132	1	0	30.8	---?--?-+-----?---?-??-??-??--------
cg08944170	rs56038533	T	C	0.645466	0.0183668	26884	1.49e-270	1	0	71.9	++++++?+-+++++++++++++++++++++++++++
cg08944170	rs56049559	G	A	0.655835	0.0190764	26090	5.11e-259	1	0	58	--------?---------------?-?---------
cg08944170	rs56091953	T	G	0.265891	0.0134442	26191	4.668e-87	1	0	44.2	++++++++-+++++++-+?+++++?+?+++++++++
cg08944170	rs56096718	G	C	-0.123975	0.0222093	24058	2.376e-08	1	0	33.4	+-+-++?++++-+++-++++??+-?+??+++-++--
cg08944170	rs56210261	G	A	-0.173309	0.0117975	26029	7.436e-49	1	0	53.3	++++++++-+++++++-+?+++++++??++++-+++
cg08944170	rs56221709	G	A	0.641431	0.0180934	27749	2.78e-275	1	0	70.3	--------+---------------------------
cg08944170	rs562274328	G	A	0.6083	0.0255034	16769	9.71e-126	1	0	58.7	?--??--???--?--?----??--?-?-?--??---
cg08944170	rs56258819	G	T	0.262334	0.0134741	26182	1.989e-84	1	0	44.9	--------+-------+-?-----?-?---------
cg08944170	rs56317630	C	A	0.655835	0.0190764	26090	5.11e-259	1	0	58	--------?---------------?-?---------
cg08944170	rs56393843	A	G	0.266408	0.0134501	26191	2.586e-87	1	0	44	++++++++-+++++++-+?+++++?+?+++++++++
cg08944170	rs56721857	G	A	-0.209659	0.0202531	8120	4.101e-25	1	0	0	?++???+???++?+??++???????+?+?????+++
cg08944170	rs567983144	T	G	-0.449896	0.0406461	6795	1.781e-28	1	0	21.9	??????????--?-???-????-??-????????--
cg08944170	rs56896279	G	C	0.653184	0.0187026	26628	3.14e-267	1	0	63.2	--------+---------------?-?---------
cg08944170	rs56958172	A	G	0.645466	0.0183668	26884	1.49e-270	1	0	71.9	++++++?+-+++++++++++++++++++++++++++
cg08944170	rs57011486	G	A	0.641431	0.0180934	27749	0	1	0	70.3	--------+---------------------------
cg08944170	rs57039634	G	T	-0.338554	0.0293826	20280	1.019e-30	1	0	20.7	++++++++++?+++?+++?++++??+???++?+?--
cg08944170	rs57043823	C	G	0.260853	0.013716	25432	1.208e-80	1	0	45.3	+++++++?-+++++++-+?+++++?+?+++++++++
cg08944170	rs57178728	C	T	0.264767	0.0136978	25423	3.049e-83	1	0	45.3	-------?+-------+-?-----?-?---------
cg08944170	rs57248897	G	C	0.102377	0.0099581	25148	8.602e-25	1	0	46.6	---++--?--+----+--------?+??------+-
cg08944170	rs57306188	C	T	-0.186593	0.0376073	8437	6.991e-07	1	0	37.2	+???+???-+?+?+?+????+????+??-???+?++
cg08944170	rs574198356	G	A	0.463585	0.0341331	14337	5.142e-42	1	0	0	?--??-????--?--?---???--?-???--??---
cg08944170	rs57468589	T	C	0.661984	0.0190525	26083	1.63e-264	1	0	58.3	++++++++?+++++++++++++++?+?+++++++++
cg08944170	rs57468942	T	C	-0.342002	0.0289942	21001	4.115e-32	1	0	15.8	----------?---?---?----??-???----?++
cg08944170	rs57506181	C	T	0.641951	0.0183549	27022	5.54e-268	1	0	71.8	--------+----------------------?----
cg08944170	rs57678448	A	C	0.267549	0.0134431	26199	3.889e-88	1	0	45.4	++++++++-+++++++-+?+++++?+?+++++++++
cg08944170	rs57745065	A	G	-0.119011	0.0122716	26022	3.072e-22	1	0	48.6	-+----+-+----+------?--??-----------
cg08944170	rs57756275	C	T	-0.195632	0.0159378	14528	1.238e-34	1	0	44.4	?++?+?+?-+++++?+++???????++++??+++++
cg08944170	rs57835948	C	T	0.494552	0.0171029	26888	7.45e-184	1	0	49.3	------?-+----+----------------------
cg08944170	rs57858142	A	G	-0.34566	0.0288914	21002	5.478e-33	1	0	21.4	----------?---?---?----??-???----?++
cg08944170	rs57926668	T	A	-0.523462	0.0097691	26461	0	1	0	60.9	++++++++++++++++++++++++++??++++++++
cg08944170	rs57933422	T	C	-0.374416	0.0122822	23857	4.18e-204	1	0	24.7	------??----------?-----?-??--------
cg08944170	rs57999214	G	A	0.214979	0.0145873	20963	0	1	0	44.9	-------?-?-----+------?-?-??------+-
cg08944170	rs58144292	A	G	0.491403	0.0173549	25880	2.26e-176	1	0	58.1	+++++++?-++++-+++++++?+++++++++?++++
cg08944170	rs58220991	G	T	0.234249	0.0256981	22852	7.834e-20	1	0	0	--------?-----?---------?-???--?--?-
cg08944170	rs58289960	C	T	-0.54911	0.0101212	22052	0	1	0	76.2	+++?++??-?+++++++++++?++?+??++++++++
cg08944170	rs58379075	G	C	-0.0199559	0.0101815	22512	0.04999	1	0	65.1	-+--+-??-?+++-+--+---?-+?+??+--+-+++
cg08944170	rs58457288	T	A	0.631378	0.0182575	27137	4.73e-262	1	0	70.3	--------+-----------------?---------
cg08944170	rs58627684	G	A	0.268348	0.0134368	26200	9.815e-89	1	0	45.7	--------+-------+-?-----?-?---------
cg08944170	rs58656522	C	T	0.662548	0.0190485	26083	4.54e-265	1	0	58.6	--------?---------------?-?---------
cg08944170	rs58756835	C	A	-0.345154	0.0289138	21000	7.56e-33	1	0	22	++++++++++?+++?+++?++++??+???++++?--
cg08944170	rs58773793	G	T	0.104351	0.0099708	25158	1.242e-25	1	0	45.7	---++--?--+----+--------?+??------+-
cg08944170	rs58882768	T	C	0.639161	0.0184978	27125	1.27e-261	1	0	69.6	++++++++-+++++++++++++++++?+++++++++
cg08944170	rs58911306	T	G	0.2615	0.0141652	23713	4.279e-76	1	0	39.7	++++++++-+++++?+-+?++++??+?++?++++++
cg08944170	rs58936200	G	A	0.640218	0.0191625	26639	9.86e-245	1	0	60.8	--------+---------------?-?---------
cg08944170	rs58997578	A	C	0.223035	0.0512218	6345	1.335e-05	1	0	79.4	?++?+?????--?????+???????-?????+??-+
cg08944170	rs59084876	T	G	0.254601	0.0267949	21976	2.062e-21	1	0	0	++++++?+?+++++?+++++++++?+???++?++?+
cg08944170	rs59158708	C	T	0.265654	0.0134468	26190	7.134e-87	1	0	43.2	--------+-------+-?-----?-?---------
cg08944170	rs59203167	G	A	0.476842	0.0178487	26644	3.08e-157	1	0	49.3	------------------------?-?-------+-
cg08944170	rs59263545	T	C	0.255561	0.0268597	21974	1.823e-21	1	0	0	++++++?+?+++++?+++++++++?+???++?++?+
cg08944170	rs59270667	T	C	0.269046	0.0135185	26183	3.9e-88	1	0	46.3	++++++++-+++++++-+?+++++?+?+++++++++
cg08944170	rs59341659	A	G	-0.303098	0.0451685	11015	1.941e-11	1	0	27.2	---??????????+???-????-?????-?---??-
cg08944170	rs59341876	C	T	0.655835	0.0190764	26090	5.11e-259	1	0	58	--------?---------------?-?---------
cg08944170	rs59351673	A	G	-0.0232087	0.0101653	22511	0.02242	1	0	65.7	+-+--+??+?---+-++-++-?+-?-??-++-+---
cg08944170	rs59425088	T	A	0.268643	0.0134836	26187	2.538e-88	1	0	46.6	--------+-------+-?-----?-?---------
cg08944170	rs59858976	T	G	0.265131	0.0134413	26182	1.312e-86	1	0	43.1	++++++++-+++++++-+?+++++?+?+++++++++
cg08944170	rs60155834	A	C	-0.324945	0.0302372	19202	0	1	0	0	----------?---?---?-??-??-???--?-?++
cg08944170	rs60344373	G	A	0.104261	0.0099697	25159	1.349e-25	1	0	45.9	---++--?--+----+--------?+??------+-
cg08944170	rs60515639	G	A	0.263983	0.0137176	25439	1.583e-82	1	0	45	-------?+-------+-?-----?-?---------
cg08944170	rs60545535	T	C	-0.0223732	0.0111601	17626	0.04499	1	0	66	+-++-+??-?----?++---??+-?-??-???+-++
cg08944170	rs60773926	T	C	0.264046	0.0137252	25432	1.778e-82	1	0	45.2	+++++++?-+++++++-+?+++++?+?+++++++++
cg08944170	rs60820109	T	C	-0.376962	0.0128944	24308	7.05e-188	1	0	13.9	------??----------------?-??--------
cg08944170	rs60952901	T	C	0.103631	0.0099691	25163	2.607e-25	1	0	44.4	+++--++?++-++++-++++++++?-??++++++-+
cg08944170	rs60964324	A	G	0.495574	0.0168233	27741	1.01e-190	1	0	51	++++++++-++++-++++++++++++++++++++++
cg08944170	rs61116573	G	A	0.265865	0.0134548	26188	6.599e-87	1	0	43.2	--------+-------+-?-----?-?---------
cg08944170	rs61227686	T	C	0.265156	0.0134545	26187	1.857e-86	1	0	43.5	++++++++-+++++++-+?+++++?+?+++++++++
cg08944170	rs61304640	T	A	-0.203348	0.0146473	17557	8.036e-44	1	0	35.5	+++?+?++-+++++?+++??????+++++??+++++
cg08944170	rs61464952	A	G	0.193846	0.0113554	23296	2.451e-65	1	0	52.6	++++-++?-?+++-+++++++?++?+?++++?++++
cg08944170	rs61579125	T	A	-0.202164	0.0145879	17566	1.132e-43	1	0	38.3	+++?+?++-+++++?+++??????+++++??+++++
cg08944170	rs61657324	A	G	0.2667	0.0134437	26197	0	1	0	44	++++++++-+++++++-+?+++++?+?+++++++++
cg08944170	rs61730470	G	A	0.332726	0.0152925	27252	5.87e-105	1	0	35.7	--------+---------------?-----------
cg08944170	rs61832672	T	G	-0.090385	0.0107102	18896	3.197e-17	1	0	66.6	--+?--????--?+----?-??-??-?+---?----
cg08944170	rs61840351	C	G	0.164697	0.0162473	14344	3.79e-24	1	0	45.7	?++??++???++?-??-+-+??+??+???++??+++
cg08944170	rs61840356	G	A	0.162616	0.0126898	24804	1.357e-37	1	0	42.5	----+--?----?+--+-+-------??--------
cg08944170	rs61840357	G	C	0.158781	0.0126425	24804	3.536e-36	1	0	44.7	----+--?----?+--+-+-------??--------
cg08944170	rs61840358	A	C	0.158608	0.0127371	24322	1.356e-35	1	0	43.8	++++-++?++++?-++-+-+++++?+??++++++++
cg08944170	rs61855153	A	C	0.272957	0.017155	16334	5.294e-57	1	0	40.3	?++??++???++?++?-+?+??++?+?+?++??+++
cg08944170	rs61855696	G	C	-0.111566	0.0150063	22519	1.049e-13	1	0	47	++++++??-?++++++-+--+?++?+??++++-+-+
cg08944170	rs61855702	T	C	0.10103	0.0099537	25186	3.316e-24	1	0	42.2	+++--++?++-++++-++++++++?-??++++++-+
cg08944170	rs61855717	T	C	-0.174241	0.012067	25536	2.92e-47	1	0	54.7	------+-+-------+-?-----?-??----+---
cg08944170	rs61855720	A	G	-0.183183	0.0123172	24723	5.001e-50	1	0	59	------+?--------+-?-----?-??----+---
cg08944170	rs61856420	T	C	0.245601	0.0253503	21851	3.382e-22	1	0	18.8	+++++++?++++++?++++-??+??+???+++++++
cg08944170	rs61856441	T	C	0.234935	0.0251449	22497	9.344e-21	1	0	13.2	++++++?+++++++?++++++?+??+???+++++++
cg08944170	rs61856450	C	A	0.311001	0.020008	20860	1.752e-54	1	0	0	------??------?-----??--?-??-----?--
cg08944170	rs61857467	G	A	-0.286266	0.0097087	22372	4.41e-191	1	0	64	+++++++???++++++++?++?++?+??++++++++
cg08944170	rs61857490	C	T	-0.520931	0.0121894	15998	0	1	0	54.4	?++??+????++++++++?+??++?+???++??+++
cg08944170	rs61857494	C	G	-0.601158	0.0114344	14806	0	1	0	59.7	?--??-????--?--?--?-??--?-???--??---
cg08944170	rs61857495	C	G	-0.567638	0.0098906	20169	0	1	0	83.1	---?--??+?--------?-??--?-??---?----
cg08944170	rs61857507	C	G	-0.601614	0.0125444	10877	0	1	0	81.4	---?-?????----?-?-???????-??-??--?--
cg08944170	rs61857509	A	T	-0.45196	0.0163722	16284	9.58e-168	1	0	59.3	---?--??+?----?-?-????-??-??-?---?--
cg08944170	rs61857833	G	A	0.13273	0.0099255	23377	8.745e-41	1	0	26.1	----+--?+?-----------?--?-??+-------
cg08944170	rs61858679	A	G	0.232045	0.0260408	21365	5.065e-19	1	0	16.4	++++++?+-+++++?++++++?+??+???++++?++
cg08944170	rs62619787	A	G	0.494939	0.0171504	26887	3.93e-183	1	0	51	++++++?+-++++-++++++++++++++++++++++
cg08944170	rs6421453	A	G	0.233454	0.0115132	17742	2.04e-91	1	0	58.3	+++?+?++++++++?+++??+????++++??+++++
cg08944170	rs6587366	G	C	0.663664	0.0230332	17257	1.46e-182	1	0	73.5	?--??--???--?--?----??----?-?--??---
cg08944170	rs6587367	C	G	0.664739	0.0230378	17257	4.49e-183	1	0	73.3	?++??++???++?++?++++??++++?+?++??+++
cg08944170	rs6587373	A	T	0.645706	0.018125	27747	5.71e-278	1	0	71	++++++++-+++++++++++++++++++++++++++
cg08944170	rs6587374	T	C	0.646375	0.0183753	26885	4.6e-271	1	0	71.8	++++++?+-+++++++++++++++++++++++++++
cg08944170	rs6587376	T	C	0.642858	0.0180975	27746	2.25e-276	1	0	70.3	++++++++-+++++++++++++++++++++++++++
cg08944170	rs6587378	A	G	0.641431	0.0180934	27749	2.78e-275	1	0	70.3	++++++++-+++++++++++++++++++++++++++
cg08944170	rs6587379	A	C	0.640136	0.0183299	26881	3.33e-267	1	0	71.6	++++++?+-+++++++++++++++++++++++++++
cg08944170	rs6587381	C	G	0.138254	0.0103388	24560	8.776e-41	1	0	55.3	++++-++?-?--++++++?+++++?-+++++++++-
cg08944170	rs6587394	C	T	-0.413585	0.0298391	23999	1.099e-43	1	0	15.9	++++++?+-+++++++-+++++++++???++++?++
cg08944170	rs6587396	C	T	-0.413448	0.0298262	24000	1.077e-43	1	0	15.7	++++++?+-+++++++-+++++++++???++++?++
cg08944170	rs6587397	A	G	0.486902	0.0167898	27748	6.62e-185	1	0	52.6	++++++++-++++-++++++++++++++++++++++
cg08944170	rs6587398	A	G	-0.416376	0.0289186	25985	5.311e-47	1	0	11.6	--------+-------+---------???-------
cg08944170	rs6587399	C	T	-0.416486	0.0292209	25130	4.293e-46	1	0	12.4	++++++?+-+++++++-+++++++++???+++++++
cg08944170	rs6587400	T	A	-0.418053	0.0293255	25123	4.136e-46	1	0	13.6	++++++?+-+++++++-+++++++++???+++++++
cg08944170	rs6587402	G	C	-0.406469	0.0114994	24372	1.12e-273	1	0	44.9	++++++?+++++++++++++++++?+??+?++++++
cg08944170	rs6587406	A	G	-0.515739	0.0099885	27226	0	1	0	56	--------+---------------?-----------
cg08944170	rs6587408	G	A	-0.394093	0.0222318	22306	2.616e-70	1	0	19.7	++++++?+-+++++++++?++++??+??+++?+?--
cg08944170	rs6587409	A	G	-0.371239	0.0295998	13175	4.402e-36	1	0	9.1	?--??-????--?--?--?-??-??-???--???+-
cg08944170	rs6587429	T	A	-0.0916812	0.0098392	22485	1.186e-20	1	0	62.4	++-+-+???+++?-++++?+?-+??++-++++++++
cg08944170	rs6587440	A	G	0.146648	0.0098852	26821	8.68e-50	1	0	55.7	+++++++++++-++++++?+++++?-++++++++++
cg08944170	rs6587443	T	A	-0.126591	0.0124131	21626	2.022e-24	1	0	22	+++++++?-+++++?+++?+??++?+?+++?+++++
cg08944170	rs6587444	T	C	0.175889	0.0100256	26477	6.613e-69	1	0	55.4	+++++++++++-++++++?++?++?-++++++++++
cg08944170	rs6587445	A	G	0.174557	0.0100261	26468	6.901e-68	1	0	54.9	+++++++++++-++++++?++?++?-++++++++++
cg08944170	rs6587450	T	A	0.17427	0.0098441	27284	3.972e-70	1	0	53	--------+--+------?------+----------
cg08944170	rs6587451	T	C	0.174538	0.0098364	27315	1.916e-70	1	0	53	++++++++-++-++++++?++++++-++++++++++
cg08944170	rs6587452	C	T	0.185377	0.0098965	27314	2.738e-78	1	0	58.9	--------+--+------?------+----------
cg08944170	rs6587454	C	T	0.618939	0.0192669	26359	2e-226	1	0	64.7	------?-+---------------?-----------
cg08944170	rs6587458	T	A	0.232606	0.0114356	18257	5.63e-92	1	0	56.4	---?-?--+-----?---??-???-----??-----
cg08944170	rs6587462	A	G	0.23416	0.0115035	17771	4.14e-92	1	0	60.2	+++?+?++-+++++?+++??+????++++??+++++
cg08944170	rs6587463	G	C	0.233352	0.0115091	17770	2.12e-91	1	0	60.8	---?-?--+-----?---??-????----??-----
cg08944170	rs6587464	T	C	-0.198016	0.0149679	16704	5.936e-40	1	0	41.9	---?-??-+-----?---??????-----??-----
cg08944170	rs6587465	A	C	-0.198287	0.0149653	16704	4.526e-40	1	0	33.9	---?-??-+-----?---??????-----??-----
cg08944170	rs6587466	G	A	-0.201749	0.0146353	17572	0	1	0	33.3	+++?+?++-+++++?+++??????+++++??+++++
cg08944170	rs6587467	T	G	0.221459	0.0116732	17123	2.924e-80	1	0	62.1	+++?+?++-+++++?+++??+????+?++??+++++
cg08944170	rs6587469	G	T	-0.201038	0.0146081	17565	4.308e-43	1	0	38.5	+++?+?++-+++++?+++??????+++++??+++++
cg08944170	rs6587470	C	T	-0.201038	0.0146081	17565	4.308e-43	1	0	38.5	+++?+?++-+++++?+++??????+++++??+++++
cg08944170	rs6587471	G	A	0.22123	0.0114603	17728	0	1	0	60.6	---?-?--+-----?---??-????----??-----
cg08944170	rs6587472	T	C	-0.193547	0.0168836	13177	2.011e-30	1	0	41.1	?--?-?--+-?---?---??????--?--??-?---
cg08944170	rs6587485	A	C	0.266785	0.0134443	26201	1.25e-87	1	0	44.4	++++++++-+++++++-+?+++++?+?+++++++++
cg08944170	rs6587486	A	G	0.232599	0.0217314	14729	9.814e-27	1	0	79.5	+-+?+???-?+-++??++????+??+??+?+?+?++
cg08944170	rs6587489	A	G	0.268161	0.0134492	26202	1.877e-88	1	0	44.3	++++++++-+++++++-+?+++++?+?+++++++++
cg08944170	rs6587490	T	A	0.267915	0.0134494	26202	2.722e-88	1	0	44.3	--------+-------+-?-----?-?---------
cg08944170	rs6587491	A	G	0.267759	0.013443	26201	2.834e-88	1	0	45.6	++++++++-+++++++-+?+++++?+?+++++++++
cg08944170	rs6604739	G	C	0.174903	0.0131338	21488	1.842e-40	1	0	13.5	-------?----?+?-+-?-----?-??-----?+-
cg08944170	rs66470722	T	C	0.266239	0.0134492	26192	3.229e-87	1	0	44	++++++++-+++++++-+?+++++?+?+++++++++
cg08944170	rs6656551	A	T	0.179736	0.0104235	24491	1.257e-66	1	0	60.7	++++++++-++-++?+++?++?+?+-+++?++++++
cg08944170	rs6656568	C	T	-0.202403	0.0145969	17567	1.015e-43	1	0	32.3	+++?+?++-+++++?+++??????+++++??+++++
cg08944170	rs6657143	C	T	0.335048	0.0137116	25778	7.19e-132	1	0	56.4	------?-+------+--------?-?---------
cg08944170	rs6658271	G	A	0.644576	0.0181209	27748	3.96e-277	1	0	70.8	--------+---------------------------
cg08944170	rs66586360	G	A	0.180789	0.0127902	16332	2.31e-45	1	0	60.2	?--??--???-+?--?--?-??--?+?-?--??---
cg08944170	rs6659039	C	T	0.180381	0.0099601	26969	2.642e-73	1	0	59.1	--------+--+------?--?---+----------
cg08944170	rs6659157	C	T	-0.201979	0.0146128	17572	1.875e-43	1	0	32.2	+++?+?++-+++++?+++??????+++++??+++++
cg08944170	rs6659169	G	A	0.175687	0.0108026	27229	1.795e-59	1	0	51.1	----+---+------+--------?-----------
cg08944170	rs6659557	T	C	0.26911	0.013772	25432	4.988e-85	1	0	49.3	+++++++?-+++++++-+?+++++?+?+++++++++
cg08944170	rs6659768	T	C	0.268031	0.0134982	26183	9.628e-88	1	0	47.3	++++++++-+++++++-+?+++++?+?+++++++++
cg08944170	rs6660381	C	T	-0.0474494	0.0095565	23266	6.866e-07	1	0	67.8	+--+---+?+++?-++-+?+?--??++--+++?+++
cg08944170	rs6660521	A	C	0.643488	0.0181013	27745	8.56e-277	1	0	70.5	++++++++-+++++++++++++++++++++++++++
cg08944170	rs6660860	G	A	-0.201216	0.0146076	17565	3.615e-43	1	0	41.2	+++?+?++-+++++?+++??????+++++??+++++
cg08944170	rs6661283	T	C	-0.411883	0.0311449	21783	6.314e-40	1	0	24.2	------?-+-------+-??-?-?--???----?--
cg08944170	rs6662913	A	G	0.188093	0.010587	23613	1.286e-70	1	0	59.2	+++?+++?+?+-++++++?++?+++-?+++++++++
cg08944170	rs6663031	G	A	0.183979	0.0099344	27744	1.444e-76	1	0	35.3	----+---+---------------------------
cg08944170	rs6663808	A	G	-0.405131	0.0112933	25093	7.85e-282	1	0	42.9	------?-----------------?-??--------
cg08944170	rs6663817	A	G	0.184842	0.0098996	27310	8.431e-78	1	0	59.1	++++++++-++-++++++?++++++-++++++++++
cg08944170	rs6663820	A	T	-0.200766	0.014612	17564	5.859e-43	1	0	41.3	---?-?--+-----?---??????-----??-----
cg08944170	rs6663948	T	A	0.487026	0.0167968	27745	7.56e-185	1	0	52.8	--------+----+----------------------
cg08944170	rs6663952	A	G	0.180269	0.0099602	26969	3.245e-73	1	0	59.1	++++++++-++-++++++?++?+++-++++++++++
cg08944170	rs6664332	A	G	-0.605951	0.0083678	26889	0	1	0	82.4	------?-+---------------------------
cg08944170	rs6664571	A	G	0.186533	0.0100697	26877	1.317e-76	1	0	42.7	++++-+?+-+++++++++++++++++++++++++++
cg08944170	rs6664804	T	C	-0.204501	0.0146295	17565	2.103e-44	1	0	35	---?-?--+-----?---??????-----??-----
cg08944170	rs6665236	C	T	0.183752	0.0099314	27746	1.987e-76	1	0	37.8	----+---+---------------------------
cg08944170	rs6665599	C	G	0.216688	0.0138907	26739	7.34e-55	1	0	43.6	++++?+++-++++++-+++++-++?+++++++++++
cg08944170	rs6666115	A	G	0.272228	0.0137696	25434	5.38e-87	1	0	40.8	+++++++?-+++++++++?+++++?+?+++++++++
cg08944170	rs6666690	T	C	0.180493	0.0099584	26967	2.032e-73	1	0	58.4	++++++++-++-++++++?++?+++-++++++++++
cg08944170	rs6666903	T	A	0.170534	0.0098965	26969	1.536e-66	1	0	53.1	-----------+------?--?---+----------
cg08944170	rs6667171	C	A	0.175451	0.0099909	26455	0	1	0	56.2	-----------+------?--?--?+----------
cg08944170	rs6667281	C	T	0.265681	0.0137173	25428	1.429e-83	1	0	45.5	-------?+-------+-?-----?-?---------
cg08944170	rs6667282	C	T	0.268973	0.013775	25432	6.572e-85	1	0	49.6	-------?+-------+-?-----?-?---------
cg08944170	rs6667389	G	A	0.271987	0.0136145	26821	8.614e-89	1	0	52	--------+--+-+----?--+--?---------+-
cg08944170	rs6667474	T	C	0.634639	0.0178916	27741	1.36e-275	1	0	70.6	++++++++-+++++++++++++++++++++++++++
cg08944170	rs6668109	C	T	-0.205845	0.0207387	8120	3.22e-23	1	0	0	?++???+???++?+??++???????+?+?????+++
cg08944170	rs66690743	T	C	0.264148	0.0137181	25439	1.273e-82	1	0	44.8	+++++++?-+++++++-+?+++++?+?+++++++++
cg08944170	rs6669290	G	A	0.174274	0.0098426	27282	3.765e-70	1	0	51.9	--------+--+------?------+----------
cg08944170	rs6669472	A	C	-0.193915	0.0142144	17576	2.247e-42	1	0	34.5	---?-?--+-----?---??????-----??-----
cg08944170	rs6669587	T	C	-0.194142	0.0142138	17575	1.792e-42	1	0	30.4	---?-?--+-----?---??????-----??-----
cg08944170	rs6670162	C	T	0.641859	0.018429	27133	8.96e-266	1	0	70.2	--------+-----------------?---------
cg08944170	rs6670377	A	C	0.6255	0.0184796	26627	3.87e-251	1	0	64.7	++++++++-+++++++++++++++?+?+++++++++
cg08944170	rs6670590	A	G	-0.385158	0.0120483	25123	3.06e-224	1	0	27.2	------?-----------------?-??--------
cg08944170	rs6671702	G	A	0.172853	0.0098374	27295	4.11e-69	1	0	54.5	--------+--+------?------+----------
cg08944170	rs6671789	G	A	0.184763	0.0098977	27294	9.131e-78	1	0	58.7	--------+--+------?------+----------
cg08944170	rs6672079	G	A	0.173994	0.0107195	22916	3.015e-59	1	0	55.9	---?---?-?-+------?--?---+?----?----
cg08944170	rs6672432	C	T	-0.204501	0.0146295	17565	2.103e-44	1	0	35	+++?+?++-+++++?+++??????+++++??+++++
cg08944170	rs6673236	G	A	0.268904	0.0135156	26184	4.419e-88	1	0	46.6	--------+-------+-?-----?-?---------
cg08944170	rs6673757	G	T	-0.414744	0.0289308	25970	1.309e-46	1	0	11.5	++++++++-+++++++-+++++++++???+++++++
cg08944170	rs6674078	G	A	0.23338	0.0115079	17770	1.93e-91	1	0	60	---?-?--+-----?---??-????----??-----
cg08944170	rs6674396	A	G	-0.187493	0.0176793	12648	2.819e-26	1	0	31.2	?--?-?--+-?---?---???????-?--??-?---
cg08944170	rs6675176	C	A	0.641869	0.0184285	27134	8.48e-266	1	0	70.2	--------+-----------------?---------
cg08944170	rs6675272	G	T	-0.195485	0.0159093	14534	1.058e-34	1	0	45.2	?++?+?+?-+++++?+++???????++++??+++++
cg08944170	rs6676061	G	C	0.175565	0.0106293	23496	2.761e-61	1	0	57	-------?-?-+------?--?--?+-----?----
cg08944170	rs6676064	G	C	0.175716	0.0106292	23496	2.179e-61	1	0	57	-------?-?-+------?--?--?+-----?----
cg08944170	rs6676592	G	T	-0.522046	0.0099022	25517	0	1	0	64.5	++++++++++++++++++?+++++?+??++++++++
cg08944170	rs6677261	T	C	-0.417195	0.0300881	23885	1.021e-43	1	0	17.9	------?-+-------?---------???----?--
cg08944170	rs6677323	C	A	0.617382	0.0248763	15242	5.71e-136	1	0	68.6	?--??-????--?+-?----??--?-???--??---
cg08944170	rs6677390	T	C	-0.188341	0.0164921	13782	3.319e-30	1	0	42.8	?--?-?--+-?---?---??????-----??-?---
cg08944170	rs6678102	C	T	0.185367	0.010148	26385	1.532e-74	1	0	43.6	----+-?-+---------------?-----------
cg08944170	rs6678264	T	A	-0.420854	0.0300721	23034	1.676e-44	1	0	18.3	++++++?+-+++++++-+?++++?++???++++?++
cg08944170	rs6678265	G	A	-0.416428	0.0302273	22545	3.527e-43	1	0	19.8	++++++?+-+++++++-+?++++??+???++++?++
cg08944170	rs6678345	C	A	-0.204353	0.0146884	17053	0	1	0	41.9	+++?+?++-+++++?+++???????++++??+++++
cg08944170	rs6678798	C	T	0.173995	0.0098417	27286	6.039e-70	1	0	53	--------+--+------?------+----------
cg08944170	rs6678934	C	A	0.177299	0.0102479	25201	4.619e-67	1	0	54.6	---------?-+------?------+?---------
cg08944170	rs6679301	T	A	-0.188509	0.0164975	13773	3.083e-30	1	0	43.2	?++?+?++-+?+++?+++??????+++++??+?+++
cg08944170	rs6680172	G	A	0.487682	0.0193753	23947	8.48e-140	1	0	29.6	------?-------?-+-?-?--?------------
cg08944170	rs6681018	G	A	-0.476374	0.010735	25150	0	1	0	53.8	+++++++?++++++++++++++++?+??++++++++
cg08944170	rs6681046	A	G	0.642477	0.0180764	27745	1.09e-276	1	0	70.6	++++++++-+++++++++++++++++++++++++++
cg08944170	rs6681336	C	T	0.17328	0.0098418	27294	2.195e-69	1	0	52.4	--------+--+------?------+----------
cg08944170	rs6681339	C	G	0.173505	0.009842	27294	1.472e-69	1	0	51.8	++++++++-++-++++++?++++++-++++++++++
cg08944170	rs6681423	C	A	0.184782	0.0098979	27294	8.874e-78	1	0	58.7	--------+--+------?------+----------
cg08944170	rs6681483	G	A	0.272842	0.0138419	25961	1.725e-86	1	0	52.6	------?-+--+------?--+--?---------+-
cg08944170	rs6681758	T	A	0.232927	0.0115005	17770	3.3e-91	1	0	59.8	---?-?--+-----?---??-????----??-----
cg08944170	rs6681816	A	G	0.269124	0.013516	26184	3.233e-88	1	0	46.7	++++++++-+++++++-+?+++++?+?+++++++++
cg08944170	rs6682306	G	A	-0.417281	0.0299852	23996	5.05e-44	1	0	20.4	++++++?+-+++++++-+++++++++???++++?++
cg08944170	rs6682372	G	T	-0.188017	0.0164597	13767	0	1	0	41.2	?++?+?++-+?+++?+++??????+++++??+?+++
cg08944170	rs6682953	T	C	0.233368	0.0115085	17773	2.01e-91	1	0	59.7	+++?+?++-+++++?+++??+????++++??+++++
cg08944170	rs6682957	T	G	0.233368	0.0115085	17773	2.01e-91	1	0	59.7	+++?+?++-+++++?+++??+????++++??+++++
cg08944170	rs6683717	A	G	0.185923	0.009903	27281	1.224e-78	1	0	57.1	++++++++-++-++++++?++++++-++++++++++
cg08944170	rs6683728	A	G	0.266777	0.0134433	26202	1.225e-87	1	0	44.4	++++++++-+++++++-+?+++++?+?+++++++++
cg08944170	rs6684008	C	T	-0.476514	0.010738	25150	0	1	0	53.8	+++++++?++++++++++++++++?+??++++++++
cg08944170	rs6684010	C	T	-0.476519	0.0107362	25150	0	1	0	53.8	+++++++?++++++++++++++++?+??++++++++
cg08944170	rs6684033	T	A	0.595447	0.0188926	26394	5e-218	1	0	64.7	------?-+---------------?-----------
cg08944170	rs6684172	G	A	0.142179	0.009763	27726	4.832e-48	1	0	51.6	----+---+-++-------------+---------+
cg08944170	rs6684995	T	A	-0.38413	0.012048	25122	4.57e-223	1	0	28.8	++++++?+++++++++++++++++?+??++++++++
cg08944170	rs6685070	C	T	-0.189165	0.0165196	13765	2.326e-30	1	0	43.3	?++?+?++-+?+++?+++??????+++++??+?+++
cg08944170	rs6685080	A	T	-0.413482	0.0298512	23999	1.247e-43	1	0	16	------?-+-------+---------???----?--
cg08944170	rs6685288	C	T	-0.195749	0.0171523	13091	3.625e-30	1	0	43.5	?++?+?++-+?+++?+++??????++?++??+?+++
cg08944170	rs6685303	T	C	-0.380472	0.0125563	22864	1.1e-201	1	0	22.5	------??-?--------------?-??--------
cg08944170	rs6685512	C	T	0.160126	0.0126097	24319	6.015e-37	1	0	44.6	----+--?----?+--+-+-----?-??--------
cg08944170	rs6685754	C	A	0.172742	0.0106388	23495	2.765e-59	1	0	58.1	-------?-?-+------?--?--?+-----?----
cg08944170	rs6685871	C	T	0.1727	0.0107202	23025	2.177e-58	1	0	61.3	---?---?+?-+------?--?--?+-----?----
cg08944170	rs6685883	T	C	0.251117	0.0131452	25984	2.37e-81	1	0	60.9	++++++++-++++++++++++-++?+??++++++++
cg08944170	rs6686045	G	C	0.151022	0.0101682	25658	6.719e-50	1	0	60.1	-------?+--+------?--?--?+----------
cg08944170	rs6686474	A	C	0.174344	0.0098453	27280	3.617e-70	1	0	53.4	++++++++-++-++++++?++++++-++++++++++
cg08944170	rs6686797	A	G	0.174782	0.009954	26647	5.09e-69	1	0	53.7	+++++++++++-++++++?++++++-?+++++++++
cg08944170	rs6686911	T	C	0.185455	0.0099046	27283	3.152e-78	1	0	57.9	++++++++-++-++++++?++++++-++++++++++
cg08944170	rs6687975	G	C	0.177566	0.011376	20415	6.341e-55	1	0	65	---?---???-+?--?--?-??---+?----?----
cg08944170	rs6688671	G	A	-0.356843	0.0293672	13174	5.661e-34	1	0	15.4	?++??+????++?++?++?+??+??+???++???-+
cg08944170	rs6688853	G	A	0.224317	0.0116423	17132	1.01e-82	1	0	59.6	---?-?--+-----?---??-????-?--??-----
cg08944170	rs6689193	T	A	0.173912	0.009838	27295	6.245e-70	1	0	53.3	--------+--+------?------+----------
cg08944170	rs6689553	T	C	0.174782	0.0107198	22916	9.159e-60	1	0	55.6	+++?+++?+?+-++++++?++?+++-?++++?++++
cg08944170	rs6689556	T	C	0.181239	0.0108497	22864	1.216e-62	1	0	59.4	++++++??-?+-++++++?++++++-?++++?++++
cg08944170	rs6689570	T	C	0.173211	0.010435	24338	7.088e-62	1	0	53.9	++++++?++?+-++++++?++++++-?+++++++++
cg08944170	rs6689666	C	A	0.487682	0.0193753	23947	8.48e-140	1	0	29.6	------?-------?-+-?-?--?------------
cg08944170	rs6689829	A	G	0.660274	0.0230065	17261	3.88e-181	1	0	73.4	?++??++???++?++?++++??++++?+?++??+++
cg08944170	rs6689833	A	G	0.642427	0.0180953	27747	4.5e-276	1	0	70.3	++++++++-+++++++++++++++++++++++++++
cg08944170	rs6690554	A	C	0.184737	0.0128231	16329	4.705e-47	1	0	65	?++??++???+-?++?++?+??++?-?+?++??+++
cg08944170	rs6690724	T	C	0.461228	0.0177753	26612	1.93e-148	1	0	47.7	++++++++++++++++++++++++?+?+++++++-+
cg08944170	rs6691314	G	A	0.21775	0.0119554	16277	4.033e-74	1	0	55.4	---?-??-------?---??-????-?--??-----
cg08944170	rs6691570	A	G	-0.382534	0.01206	24639	8.42e-221	1	0	30.9	------?-----------?-----?-??--------
cg08944170	rs6692096	C	G	-0.089142	0.0096101	23333	1.762e-20	1	0	61.6	--+-+-???----+----?-?+-??--+--------
cg08944170	rs6692295	C	T	-0.089142	0.0096101	23333	1.762e-20	1	0	61.6	++-+-+???++++-++++?+?-+??++-++++++++
cg08944170	rs6692365	C	G	-0.520014	0.0121807	15998	0	1	0	54.2	?--??-????--------?-??--?-???--??---
cg08944170	rs6692618	C	T	-0.186611	0.0134029	19228	4.58e-44	1	0	33.6	+++?+?++-+++++?+++????+??+?++??+++++
cg08944170	rs6693058	A	G	0.183581	0.0099323	27742	2.815e-76	1	0	37.4	++++-+++-+++++++++++++++++++++++++++
cg08944170	rs6693572	T	C	0.184737	0.0128231	16329	4.705e-47	1	0	65	?++??++???+-?++?++?+??++?-?+?++??+++
cg08944170	rs6694115	G	A	-0.200921	0.0146163	17563	5.355e-43	1	0	39.4	+++?+?++-+++++?+++??????+++++??+++++
cg08944170	rs6694429	C	A	-0.201066	0.0146105	17565	4.328e-43	1	0	39.4	+++?+?++-+++++?+++??????+++++??+++++
cg08944170	rs6694546	A	G	0.492004	0.0195622	23464	1.38e-139	1	0	27.5	++++++?+++++++?+-+?+?++??+++++++++++
cg08944170	rs6695044	A	G	-0.200766	0.014612	17564	5.859e-43	1	0	41.3	---?-?--+-----?---??????-----??-----
cg08944170	rs6695468	G	A	0.153795	0.0103361	25052	4.49e-50	1	0	58.8	-------?+--+------?--?--?+?---------
cg08944170	rs6695780	G	A	0.198694	0.0178855	10495	1.132e-28	1	0	34.9	?--?-???+?---??---???????-?--??-?---
cg08944170	rs6696156	A	G	0.641431	0.0180934	27749	2.78e-275	1	0	70.3	++++++++-+++++++++++++++++++++++++++
cg08944170	rs6696691	T	C	0.234069	0.0114978	17771	3.96e-92	1	0	60	+++?+?++-+++++?+++??+????++++??+++++
cg08944170	rs6697190	A	G	-0.0913923	0.0101555	21031	2.271e-19	1	0	64.1	--+-+-????--?+----?-?+-??--+--------
cg08944170	rs6697456	C	T	0.178838	0.0112331	20730	4.564e-57	1	0	63.3	---?---???-+?-----?-??---+?----?----
cg08944170	rs6697735	G	C	0.180496	0.0099585	26969	2.027e-73	1	0	58.3	--------+--+------?--?---+----------
cg08944170	rs6697863	G	A	0.184845	0.0098995	27310	8.325e-78	1	0	59.1	--------+--+------?------+----------
cg08944170	rs6698193	C	T	-0.37653	0.0261717	16278	6.252e-47	1	0	0.8	+++??+????++?++?++?+??+??+??+++?+?-+
cg08944170	rs6698503	G	A	0.153741	0.0103385	25052	5.098e-50	1	0	58.9	-------?+--+------?--?--?+?---------
cg08944170	rs6698863	G	C	0.642427	0.0180953	27747	4.5e-276	1	0	70.3	--------+---------------------------
cg08944170	rs6699443	A	G	0.649348	0.0186699	26163	4.8e-265	1	0	71.7	++++++?+-++++++++++++++++++++++?++++
cg08944170	rs6699764	G	C	0.183334	0.0103286	25085	1.717e-70	1	0	61.1	---?---?+--+------?--?---+?---------
cg08944170	rs6699797	T	C	0.175533	0.0100333	26473	1.564e-68	1	0	55.9	+++++++++++-++++++?++?++?-++++++++++
cg08944170	rs6700218	T	C	-0.0890313	0.00961	23333	1.96e-20	1	0	61.6	--+-+-???----+----?-?+-??--+--------
cg08944170	rs6700515	A	G	0.142598	0.0102268	25083	3.441e-44	1	0	58.2	+++++++?-++-++++++?++?++?-?+++++++++
cg08944170	rs6700799	G	A	0.645032	0.0181232	27747	1.89e-277	1	0	70.8	--------+---------------------------
cg08944170	rs6700947	C	T	-0.202004	0.0145862	17566	1.29e-43	1	0	36	+++?+?++-+++++?+++??????+++++??+++++
cg08944170	rs6700969	G	A	0.183814	0.0099317	27743	1.783e-76	1	0	37.5	----+---+---------------------------
cg08944170	rs6701018	G	A	-0.692995	0.0122508	9999	0	1	0	88.9	+++?+?????++?+?+?+???????+??+??++?++
cg08944170	rs6701196	G	C	-0.247702	0.0096262	23724	0	1	0	63.6	+++++++?-?++++++++++++++?+??++++++++
cg08944170	rs6701276	A	G	0.267946	0.0134495	26201	2.599e-88	1	0	44.7	++++++++-+++++++-+?+++++?+?+++++++++
cg08944170	rs6701334	C	G	0.642427	0.0180953	27747	4.5e-276	1	0	70.3	++++++++-+++++++++++++++++++++++++++
cg08944170	rs6702113	T	C	0.173719	0.009836	27315	8.279e-70	1	0	53.6	++++++++-++-++++++?++++++-++++++++++
cg08944170	rs6703399	T	C	0.15302	0.0101684	25681	3.529e-51	1	0	59.2	+++++++?-++-++++++?++?++?-++++++++++
cg08944170	rs6703747	C	T	0.642427	0.0180953	27747	4.5e-276	1	0	70.3	--------+---------------------------
cg08944170	rs6703852	C	T	0.642427	0.0180953	27747	0	1	0	70.3	--------+---------------------------
cg08944170	rs6703907	C	G	-0.20445	0.0146455	17073	2.738e-44	1	0	41.8	---?-?--+-----?---???????----??-----
cg08944170	rs67143014	T	C	0.497365	0.0200682	22694	1.34e-135	1	0	29.5	++++++??-+++++?+-+?+?++??+++++++++++
cg08944170	rs67303036	A	G	0.262541	0.0134805	26185	1.768e-84	1	0	44.1	++++++++-+++++++-+?+++++?+?+++++++++
cg08944170	rs71538179	A	G	0.165668	0.0108226	22398	6.795e-53	1	0	58.7	+++?+++?-?+-++++++?++?++?-?++++?++++
cg08944170	rs71538180	T	G	0.170585	0.0104661	24216	1.006e-59	1	0	57.6	+++++++?+?+-++++++?++?++?-++++++++++
cg08944170	rs71538192	A	G	0.196024	0.0128908	16334	3.205e-52	1	0	67.5	?++??++???+-?++?++?+??++?-?+?++??+++
cg08944170	rs72475084	A	C	0.757503	0.0206486	24852	1.24e-294	1	0	60.8	++++++?+?++++++++++++?++?+?+++++++++
cg08944170	rs72475085	A	G	0.661183	0.0185919	27129	5.23e-277	1	0	66.3	++++++++-+++++++++++++++++?+++++++++
cg08944170	rs72475090	T	A	1.30571	0.0375202	19120	2.42e-265	1	0	0	----?-?-?-??--???-?-??-??-?-?-------
cg08944170	rs72475100	A	T	0.221277	0.0168572	23864	2.318e-39	1	0	0	++++++?+++++++?+++++++++?+??++++++++
cg08944170	rs72761014	T	G	0.292358	0.0137181	26037	8.81e-101	1	0	57	+++++++?-++-++++++?++-++?+++++++++-+
cg08944170	rs72761021	A	T	0.475847	0.0178531	26644	1.63e-156	1	0	48.6	++++++++++++++++++++++++?+?+++++++-+
cg08944170	rs72761031	T	C	-0.176214	0.011992	25243	7.009e-49	1	0	56.5	-------?+-------+-?-------??----+---
cg08944170	rs72761075	T	C	-0.384887	0.0218961	24666	3.64e-69	1	0	5.7	------?-----------?-----?-??------+-
cg08944170	rs72761081	T	C	-0.520361	0.0099444	25980	0	1	0	63.2	------------------------?-??--------
cg08944170	rs72761098	G	A	1.36428	0.0334584	18114	0	1	0	0	---??-???-?---???-?-??-??-?-?-------
cg08944170	rs72770928	T	C	0.16714	0.0125454	24859	1.706e-40	1	0	43.8	++++-+++++++?-++-+-+?+++++??++++++++
cg08944170	rs72772787	T	C	0.476963	0.0178855	26648	1.12e-156	1	0	48.3	++++++++++++++++++++++++?+?+++++++-+
cg08944170	rs72772790	T	G	0.153288	0.0107521	25834	4.08e-46	1	0	50.7	+++++-+?-++++++-++++++++?-?+++++++++
cg08944170	rs72772798	T	C	0.560833	0.018503	26622	8.38e-202	1	0	51.6	++++++++++++++++++++++++?+?+++++++++
cg08944170	rs72774606	A	G	0.56228	0.0184811	26631	2.59e-203	1	0	49.2	++++++++++++++++++++++++?+?+++++++++
cg08944170	rs72774609	A	G	0.120517	0.0094162	26452	1.664e-37	1	0	45.5	++++-++?-++++++-++++++++?-++++++++--
cg08944170	rs72774616	T	C	-0.17413	0.0120596	25535	2.932e-47	1	0	53.8	------+-+-------+-?-----?-??----+---
cg08944170	rs73130093	C	T	0.655896	0.019081	26089	6.09e-259	1	0	58.4	--------?---------------?-?---------
cg08944170	rs73130094	A	G	0.655872	0.019085	26090	8.16e-259	1	0	58.4	++++++++?+++++++++++++++?+?+++++++++
cg08944170	rs73130097	T	C	0.656145	0.0190786	26090	3.35e-259	1	0	58.3	++++++++?+++++++++++++++?+?+++++++++
cg08944170	rs73130102	A	G	0.65675	0.0190798	26091	1.21e-259	1	0	58.1	++++++++?+++++++++++++++?+?+++++++++
cg08944170	rs73132042	A	C	0.265734	0.013465	26184	1.077e-86	1	0	42.8	++++++++-+++++++-+?+++++?+?+++++++++
cg08944170	rs73133632	T	C	0.631315	0.0183144	27135	2.18e-260	1	0	70.2	++++++++-+++++++++++++++++?+++++++++
cg08944170	rs73133634	C	A	0.631315	0.0183144	27135	2.18e-260	1	0	70.2	--------+-----------------?---------
cg08944170	rs73136737	A	G	0.6454	0.0183878	27137	6.91e-270	1	0	71.2	++++++++-+++++++++++++++++?+++++++++
cg08944170	rs73136810	A	C	0.65446	0.0190625	26092	2.58e-258	1	0	57.4	++++++++?+++++++++++++++?+?+++++++++
cg08944170	rs73136821	C	T	0.655519	0.0190798	26090	1.12e-258	1	0	57.9	--------?---------------?-?---------
cg08944170	rs73136824	T	C	0.655872	0.019085	26090	8.16e-259	1	0	58.4	++++++++?+++++++++++++++?+?+++++++++
cg08944170	rs73139498	A	G	0.254852	0.0268007	21975	1.922e-21	1	0	0	++++++?+?+++++?+++++++++?+???++?++?+
cg08944170	rs73145589	G	A	-0.203196	0.0151927	16322	8.518e-41	1	0	45.1	+++?+?++-+++++?+++???????++++???++++
cg08944170	rs73147504	A	G	-0.194458	0.0159032	14536	2.212e-34	1	0	49.2	?--?-?-?+-----?---???????----??-----
cg08944170	rs73147506	C	G	-0.19518	0.0159087	14535	1.333e-34	1	0	45.8	?--?-?-?+-----?---???????----??-----
cg08944170	rs7366813	G	A	-0.374394	0.0258657	16278	1.755e-47	1	0	1.8	+++??+????++?++?++?+??+??+??+++?+?-+
cg08944170	rs7367627	C	G	-0.37733	0.0261415	16278	3.157e-47	1	0	1.6	---??-????--?--?--?-??-??-??---?-?+-
cg08944170	rs7368310	T	G	-0.62693	0.0091044	21202	0	1	0	73	---?---???--------?--?--?-??---?----
cg08944170	rs7412034	G	C	0.168478	0.0099692	26478	4.506e-64	1	0	55.7	-----------+------?--?--?+----------
cg08944170	rs7414419	T	G	0.163076	0.013408	17023	4.921e-34	1	0	63.9	+++?+++???+-?+?+++?+??+??-?+++??++++
cg08944170	rs7414420	T	G	0.162832	0.0134085	17023	6.183e-34	1	0	63.8	+++?+++???+-?+?+++?+??+??-?+++??++++
cg08944170	rs7414791	C	A	-0.401341	0.0216691	23457	1.39e-76	1	0	17	+++?++++-+++++++++?++++??+??+++++?-+
cg08944170	rs74152680	A	G	-0.103937	0.0215297	24004	1.382e-06	1	0	33.2	-+-+--?----+--------??-+?+??---+--++
cg08944170	rs74152685	T	G	-0.121964	0.0222993	24020	4.516e-08	1	0	32.1	-+-+--?----+---+----??-+?-??---+--++
cg08944170	rs74152824	C	T	0.642751	0.0180899	27747	1.63e-276	1	0	70.5	--------+---------------------------
cg08944170	rs74152831	A	G	0.634639	0.0178916	27741	1.36e-275	1	0	70.6	++++++++-+++++++++++++++++++++++++++
cg08944170	rs74152832	C	G	0.635283	0.0178937	27741	4.38e-276	1	0	70.6	++++++++-+++++++++++++++++++++++++++
cg08944170	rs74152833	G	A	0.635283	0.0178937	27741	4.38e-276	1	0	70.6	--------+---------------------------
cg08944170	rs74152845	G	T	0.463633	0.0182989	25849	1.26e-141	1	0	51.4	-------?+---------------?-?-------+-
cg08944170	rs74152846	T	G	0.458883	0.0190576	24266	4.17e-128	1	0	54.1	++++++??-+++++++++++++++?+?++++?++-+
cg08944170	rs74152894	T	C	-0.337828	0.0303668	19680	9.49e-29	1	0	24.1	---?--?---?---?---?----??-???----?++
cg08944170	rs74152895	G	A	-0.33661	0.0303806	19680	1.572e-28	1	0	23.3	+++?++?+++?+++?+++?++++??+???++++?--
cg08944170	rs74152899	A	C	-0.329086	0.0307675	19336	1.064e-26	1	0	15.3	---?--?---?---?---?--?-??-???----?++
cg08944170	rs74152900	T	C	-0.332789	0.0294459	20657	1.287e-29	1	0	8.4	----------?---?---?--?-??-???----?++
cg08944170	rs74153205	T	C	-0.342116	0.0290053	21001	4.145e-32	1	0	16.9	----------?---?---?----??-???----?++
cg08944170	rs74153208	A	T	-0.34566	0.0288914	21002	5.478e-33	1	0	21.4	----------?---?---?----??-???----?++
cg08944170	rs74153220	T	C	-0.343391	0.0290831	20993	3.581e-32	1	0	16.9	----------?---?---?----??-???----?++
cg08944170	rs74153225	T	C	-0.338664	0.0306712	19292	2.402e-28	1	0	23.6	------?---?---?---?-?--??-???----??+
cg08944170	rs74154285	A	G	0.498432	0.0168774	27748	1.1e-191	1	0	50.1	++++++++-++++-++++++++++++++++++++++
cg08944170	rs74154286	G	T	0.492521	0.0168113	27748	1.13e-188	1	0	52.6	--------+---------------------------
cg08944170	rs74154287	A	G	0.49283	0.0168282	27748	1.56e-188	1	0	52.8	++++++++-++++-++++++++++++++++++++++
cg08944170	rs74154289	G	C	0.498314	0.0168803	27743	1.57e-191	1	0	50.3	--------+----+----------------------
cg08944170	rs74154290	A	G	0.494026	0.0171054	26888	2.05e-183	1	0	49.3	++++++?+-++++-++++++++++++++++++++++
cg08944170	rs74154293	G	A	0.496242	0.0171304	26889	1.64e-184	1	0	49	------?-+----+----------------------
cg08944170	rs74154294	T	C	0.499979	0.0168617	27750	3.22e-193	1	0	47.9	++++++++-++++-++++++++++++++++++++++
cg08944170	rs74154295	T	C	0.498821	0.0168488	27750	1.26e-192	1	0	48.6	++++++++-++++-++++++++++++++++++++++
cg08944170	rs74154296	T	C	0.496965	0.0168419	27749	2.3e-191	1	0	50.8	++++++++-++++-++++++++++++++++++++++
cg08944170	rs74154298	C	A	0.489056	0.0167758	27750	7.77e-187	1	0	51.8	--------+----+----------------------
cg08944170	rs74155337	A	C	-0.337639	0.0292489	20658	7.948e-31	1	0	14.3	----------?---?---?--?-??-???----?++
cg08944170	rs74155340	C	G	-0.348264	0.02888	21002	1.738e-33	1	0	23.3	----------?---?---?----??-???----?++
cg08944170	rs74155903	T	A	0.646531	0.0192003	26085	1.44e-248	1	0	54.6	--------?---------------?-?---------
cg08944170	rs74155911	C	T	0.657628	0.0190869	26087	3.87e-260	1	0	57.9	--------?---------------?-?---------
cg08944170	rs74155912	G	A	0.652526	0.0192452	26068	5.45e-252	1	0	57.5	--------?---------------?-?---------
cg08944170	rs74155913	T	C	0.66154	0.0190553	26085	4.38e-264	1	0	59	++++++++?+++++++++++++++?+?+++++++++
cg08944170	rs7415807	G	T	0.171257	0.0108763	22197	7.342e-56	1	0	57.4	---?---?-?-+------?-??---+?----?----
cg08944170	rs7417519	A	G	0.220459	0.0117913	16882	5.27e-78	1	0	56.2	+++?+??+-+++++?+++??+????++++??+++++
cg08944170	rs7417616	G	A	-0.201903	0.0145792	17567	1.295e-43	1	0	39	+++?+?++-+++++?+++??????+++++??+++++
cg08944170	rs7417968	C	T	-0.0943841	0.0101415	21031	1.319e-20	1	0	63.5	++-+-+????++?-++++?+?-+??++-++++++++
cg08944170	rs7418152	G	T	-0.200808	0.0145821	17572	3.817e-43	1	0	39.6	+++?+?++-+++++?+++??????+++++??+++++
cg08944170	rs74227716	A	G	0.576952	0.0366266	18411	6.626e-56	1	0	44.7	+++++-????+-?++?+++???++?+??+++?+++-
cg08944170	rs74227737	G	A	0.630255	0.0183228	27131	2.76e-259	1	0	70.1	--------+-----------------?---------
cg08944170	rs74381312	G	A	0.63659	0.0183897	26161	1.42e-262	1	0	72.1	------?-+-----------?---------------
cg08944170	rs74391641	T	G	-0.106176	0.0215353	24010	8.21e-07	1	0	29.1	-+-+--?----+--------??-+?+??---+--++
cg08944170	rs74480086	C	A	0.638681	0.0181529	26878	3.59e-271	1	0	71.7	------?-+---------------------------
cg08944170	rs74632873	T	C	0.608939	0.0190095	26390	3.73e-225	1	0	63	++++++?+-+++++++++++++++?+++++++++++
cg08944170	rs74664924	G	T	-0.367571	0.0302524	19278	5.727e-34	1	0	14.1	++++++?+?+?+++?-++++?++??+???++++?++
cg08944170	rs74868927	C	G	-0.103937	0.0215297	24004	1.382e-06	1	0	33.2	-+-+--?----+--------??-+?+??---+--++
cg08944170	rs74898415	A	G	-0.338312	0.029488	20657	0	1	0	13	----------?---?---?--?-??-???----?++
cg08944170	rs7511706	G	A	0.180739	0.0099616	26968	1.44e-73	1	0	58.7	--------+--+------?--?---+----------
cg08944170	rs7511939	C	T	-0.384219	0.0263152	16278	2.782e-48	1	0	5	+++??+????++?++?++?+??+??+??+++?+?-+
cg08944170	rs7511986	G	A	0.227145	0.0113807	18265	1.258e-88	1	0	52.2	---?-?--+-----?---??-???-----??-----
cg08944170	rs7512555	A	G	0.63632	0.0181495	26871	2.75e-269	1	0	72	++++++?+-+++++++++++++++++++++++++++
cg08944170	rs7512743	A	G	-0.195485	0.0159093	14534	0	1	0	45.2	?--?-?-?+-----?---???????----??-----
cg08944170	rs7513161	A	T	0.180785	0.0099555	26958	1.084e-73	1	0	57.3	++++++++-++-++++++?++?+++-++++++++++
cg08944170	rs7513295	G	A	-0.511798	0.0105438	27252	0	1	0	53.9	++++++++-+++++++++++++++?+++++++++++
cg08944170	rs7513567	C	T	-0.0904988	0.0099113	21904	6.793e-20	1	0	62.9	++-+-+????+++-++++?+?-+??++-++++++++
cg08944170	rs7513691	A	G	-0.21427	0.0201287	8608	1.839e-26	1	0	0	?--???-???--?-??--??????--?-?????---
cg08944170	rs7514354	A	C	0.267268	0.01345	26200	7.213e-88	1	0	43.8	++++++++-+++++++-+?+++++?+?+++++++++
cg08944170	rs7514903	C	T	-0.377341	0.0287986	13897	3.175e-39	1	0	7.5	?++??+????++?++?++?+??+??+???+++??-+
cg08944170	rs75149240	G	A	0.645443	0.0181226	27747	8.09e-278	1	0	71.1	--------+---------------------------
cg08944170	rs7515080	A	G	0.184866	0.0098925	27314	6.247e-78	1	0	59.3	++++++++-++-++++++?++++++-++++++++++
cg08944170	rs7515408	C	T	0.1525	0.0101609	25699	6.469e-51	1	0	58.1	-------?+--+------?--?--?+----------
cg08944170	rs7515550	A	G	-0.0867638	0.0098512	22457	1.28e-18	1	0	63.4	--+-+-???---?+----?-?+-??--+--------
cg08944170	rs7516034	G	A	-0.447525	0.0335367	21020	0	1	0	0	+++++??+?+??++++?+?+++++????++++++?+
cg08944170	rs7516536	A	G	0.0683289	0.0094759	26461	5.56e-13	1	0	37.3	+++--+++++-++++-+++++++++-??++++++--
cg08944170	rs7516692	A	G	-0.377341	0.0287986	13897	3.175e-39	1	0	7.5	?--??-????--?--?--?-??-??-???---??+-
cg08944170	rs7517319	C	A	0.180594	0.0099628	26968	1.958e-73	1	0	58.7	--------+--+------?--?---+----------
cg08944170	rs7517400	A	C	0.266798	0.0134439	26202	1.211e-87	1	0	44.4	++++++++-+++++++-+?+++++?+?+++++++++
cg08944170	rs75175851	G	A	0.661069	0.0186627	27120	7.85e-275	1	0	65.6	--------+-----------------?---------
cg08944170	rs7517805	C	T	-0.201979	0.0146128	17572	1.875e-43	1	0	32.2	+++?+?++-+++++?+++??????+++++??+++++
cg08944170	rs7517994	A	G	0.264384	0.0140772	23951	1.081e-78	1	0	43.8	+++++++?-?++++++++?+++++?+?+++++++++
cg08944170	rs7518270	T	C	-0.0905148	0.0099112	21904	6.686e-20	1	0	62.9	--+-+-????---+----?-?+-??--+--------
cg08944170	rs7518275	C	G	-0.338773	0.0115157	24303	3.21e-190	1	0	29.4	------??----------------?-??--------
cg08944170	rs7519334	C	T	0.173712	0.0099533	26686	3.283e-68	1	0	54.8	--------+--+------?------+?---------
cg08944170	rs7519437	T	A	-0.384219	0.0263152	16278	2.782e-48	1	0	5	+++??+????++?++?++?+??+??+??+++?+?-+
cg08944170	rs7519529	T	A	-0.372463	0.0223056	21880	1.352e-62	1	0	13.3	++++++??+++++++-++?++?+??+??+++++?-+
cg08944170	rs7520659	C	A	0.22713	0.0113808	18265	1.295e-88	1	0	52.2	---?-?--+-----?---??-???-----??-----
cg08944170	rs7520734	T	C	-0.0869487	0.0098503	22461	1.075e-18	1	0	63.4	--+-+-???---?+----?-?+-??--+--------
cg08944170	rs75211695	C	G	0.368553	0.0304139	19775	8.488e-34	1	0	12.3	++++++?+?+++++++++?++??+?+????++++++
cg08944170	rs7521431	T	G	-0.0889722	0.0096114	23333	2.104e-20	1	0	61.7	--+-+-???----+----?-?+-??--+--------
cg08944170	rs7521474	G	A	-0.201504	0.0148155	17068	3.956e-42	1	0	40.9	+++?+?++-+++++?+++???????++++??+++++
cg08944170	rs7521689	G	T	0.17786	0.0100275	26478	2.162e-70	1	0	57.9	--------+--+------?--?--?+----------
cg08944170	rs7522248	T	C	-0.384643	0.0279831	14383	5.417e-43	1	0	7.9	?--??-????--?--?--?-??-??-??----??+-
cg08944170	rs7522446	T	A	0.487008	0.016775	27736	2.61e-185	1	0	53.6	--------+----+----------------------
cg08944170	rs7522811	G	C	0.274816	0.013729	26311	3.91e-89	1	0	50.3	----?---+--+-+----?--+--?---------+-
cg08944170	rs7522840	C	G	-0.046812	0.0095481	23282	9.451e-07	1	0	68	-++-+++-?---?+--+-?-?++??--++---?---
cg08944170	rs7523613	T	C	-0.417911	0.0292765	25124	3.149e-46	1	0	13.6	------?-+-------+---------???-------
cg08944170	rs7524700	A	G	0.174465	0.0099529	26688	8.61e-69	1	0	54.4	+++++++++++-++++++?++++++-?+++++++++
cg08944170	rs7524816	G	A	0.482495	0.0199439	22561	2.66e-129	1	0	36	------??------?-+-?-?--?--?---------
cg08944170	rs7524978	A	T	0.227204	0.0113807	18264	1.135e-88	1	0	52.2	+++?+?++-+++++?+++??+???+++++??+++++
cg08944170	rs7525316	G	A	0.223613	0.0164369	24733	3.772e-42	1	0	0	--------+-----?---------?-??--------
cg08944170	rs7525344	A	G	0.181084	0.0099599	26968	7.258e-74	1	0	57.7	+++++++++++-++++++?++?+++-++++++++++
cg08944170	rs7525640	T	C	-0.525239	0.00985	26036	0	1	0	62	------------------?-------??--------
cg08944170	rs7525840	A	G	-0.194002	0.0168804	13174	1.435e-30	1	0	38.5	?--?-?--+-?---?---??????--?--??-?---
cg08944170	rs7525841	T	G	-0.194474	0.0168901	13172	1.121e-30	1	0	38.7	?--?-?--+-?---?---??????--?--??-?---
cg08944170	rs7526388	G	A	0.266655	0.0134441	26200	1.503e-87	1	0	44.2	--------+-------+-?-----?-?---------
cg08944170	rs7527822	T	C	0.180739	0.0099616	26968	1.44e-73	1	0	58.7	++++++++-++-++++++?++?+++-++++++++++
cg08944170	rs7527907	G	T	-0.202193	0.0146072	17570	1.423e-43	1	0	32.5	+++?+?++-+++++?+++??????+++++??+++++
cg08944170	rs7527990	C	T	-0.201038	0.0146081	17565	4.308e-43	1	0	38.5	+++?+?++-+++++?+++??????+++++??+++++
cg08944170	rs7527991	T	A	0.227121	0.0113811	18265	1.332e-88	1	0	52.1	---?-?--+-----?---??-???-----??-----
cg08944170	rs75286076	A	G	0.150381	0.0130725	15470	1.264e-30	1	0	68.7	?++??+????+-?++?++?+??++?-?+?++??+++
cg08944170	rs7528645	T	A	0.166088	0.0099691	26473	2.551e-62	1	0	56.6	-----------+------?--?--?+----------
cg08944170	rs75288294	A	G	0.337731	0.0406156	17880	9.153e-17	1	0	0	++++++???+++++?+++?+??+??+???++?+?+?
cg08944170	rs7529877	C	T	-0.204326	0.0146302	17565	2.512e-44	1	0	35.2	+++?+?++-+++++?+++??????+++++??+++++
cg08944170	rs7530535	G	A	0.140127	0.0097638	27749	1.04e-46	1	0	51.2	----+---+-++-------------+---------+
cg08944170	rs7532011	T	A	-0.365361	0.0117634	23725	8.56e-212	1	0	22.6	+++++++?+?++++++++++++++?+??++++++++
cg08944170	rs7533011	G	A	0.49042	0.0170761	26888	2.16e-181	1	0	52.6	------?-+----+----------------------
cg08944170	rs7533090	G	A	0.486543	0.0170544	26888	5.15e-179	1	0	55.4	------?-+----+----------------------
cg08944170	rs7533658	C	T	0.479628	0.020221	21728	2.28e-124	1	0	31.8	---?--??+-----?-+-?-??-?--?---------
cg08944170	rs7534188	T	C	0.177441	0.0100165	26478	3.222e-70	1	0	58.6	++++++++-++-++++++?++?++?-++++++++++
cg08944170	rs7534575	A	G	0.266145	0.0134461	26200	3.389e-87	1	0	44.2	++++++++-+++++++-+?+++++?+?+++++++++
cg08944170	rs7534587	C	G	0.265934	0.0134432	26200	4.248e-87	1	0	44.3	++++++++-+++++++-+?+++++?+?+++++++++
cg08944170	rs7534620	C	T	0.495462	0.0171188	26888	3.48e-184	1	0	48.8	------?-+----+----------------------
cg08944170	rs7536995	C	T	0.140458	0.0097774	27732	8.506e-47	1	0	51	----+---+-+--------------+---------+
cg08944170	rs7537031	C	A	-0.116814	0.01342	18008	3.191e-18	1	0	40.8	++++-+??-?++?+++?+?+??+??+??+++?+?++
cg08944170	rs75376497	C	G	-0.338984	0.0279069	23863	5.952e-34	1	0	13.1	----------?-------?-----?-???-----++
cg08944170	rs7537660	C	T	0.289403	0.0136883	26035	3.25e-99	1	0	58	-------?+--+-+----?--+--?---------+-
cg08944170	rs7538645	C	T	0.17441	0.0098443	27284	3.11e-70	1	0	52.7	--------+--+------?------+----------
cg08944170	rs7539711	T	C	0.268462	0.0134397	26201	9.034e-89	1	0	45.7	++++++++-+++++++-+?+++++?+?+++++++++
cg08944170	rs75397796	G	A	0.49981	0.0168886	27748	1.76e-192	1	0	48.4	--------+----+----------------------
cg08944170	rs7540508	G	A	0.270071	0.0134816	26176	2.86e-89	1	0	45.7	--------+-------+-?-----?-?---------
cg08944170	rs7540715	C	T	0.233595	0.0115088	17770	1.36e-91	1	0	60.6	---?-?--+-----?---??-????----??-----
cg08944170	rs7540827	A	G	0.28986	0.0136902	26205	1.7e-99	1	0	56.3	++++++++-+++++++-+?++-++?+?+++++++++
cg08944170	rs7541196	A	G	-0.199462	0.0235961	25117	2.835e-17	1	0	17.6	----+-?----+---------+--?-??-------+
cg08944170	rs7541216	A	G	-0.178272	0.0138295	17560	5.078e-38	1	0	29.8	---?-?--+-----?---??????-----??-----
cg08944170	rs75413149	A	G	-0.124238	0.022029	24883	0	1	0	32.3	-+-+-------+---+----??-+?-??---+--++
cg08944170	rs7541715	T	C	0.26617	0.0130616	27312	2.62e-92	1	0	46.8	++++++++-+++++++-+?++-++++++++++++++
cg08944170	rs7541765	C	G	-0.183525	0.0131765	19835	4.274e-44	1	0	32	---?-?--+-----?---????-??----??-----
cg08944170	rs7543161	C	T	0.141112	0.0097681	27726	2.65e-47	1	0	51.5	----+---+-++-------------+---------+
cg08944170	rs7545074	C	G	-0.183392	0.0131762	19835	4.898e-44	1	0	32	---?-?--+-----?---????-??----??-----
cg08944170	rs7545170	T	G	-0.184084	0.0131697	19835	2.128e-44	1	0	31.6	---?-?--+-----?---????-??----??-----
cg08944170	rs7545751	T	C	0.185436	0.0099044	27283	3.243e-78	1	0	57.9	++++++++-++-++++++?++++++-++++++++++
cg08944170	rs7546574	T	A	0.140721	0.0097717	27733	5.108e-47	1	0	51.3	----+---+-++-------------+---------+
cg08944170	rs7546964	A	G	0.146278	0.0098887	26805	1.639e-49	1	0	56.5	++++++++-++-++++++?+++++?-++++++++++
cg08944170	rs7547007	A	G	-0.201979	0.0146128	17572	1.875e-43	1	0	32.2	---?-?--+-----?---??????-----??-----
cg08944170	rs7547354	A	G	0.139188	0.0109382	21863	4.295e-37	1	0	43.8	+++?-++???--?+++++++??+++-?++++++++-
cg08944170	rs7547691	T	C	0.497633	0.0168397	27741	6.35e-192	1	0	50.1	++++++++-++++-++++++++++++++++++++++
cg08944170	rs7547808	A	T	0.178565	0.0105572	23988	3.547e-64	1	0	58.3	+++++++?+?+-++++++?++?+++-+++++?++++
cg08944170	rs7548224	A	G	0.641756	0.0184311	27131	1.25e-265	1	0	70.3	++++++++-+++++++++++++++++?+++++++++
cg08944170	rs7548369	G	C	-0.388543	0.0257474	17000	1.869e-51	1	0	3	+++??+????++?++?++?+??+??+??+++++?-+
cg08944170	rs7548399	A	G	0.26656	0.0134432	26198	1.687e-87	1	0	43.9	++++++++-+++++++-+?+++++?+?+++++++++
cg08944170	rs7548508	A	G	0.266655	0.0134441	26200	1.503e-87	1	0	44.2	++++++++-+++++++-+?+++++?+?+++++++++
cg08944170	rs7548739	C	A	0.487611	0.0167798	27748	1.17e-185	1	0	52.6	--------+----+----------------------
cg08944170	rs7549018	C	G	-0.0959399	0.0104236	19907	3.444e-20	1	0	64.7	--+-+-????--?+----?-?+-??--+-----?--
cg08944170	rs75491171	C	A	-0.21694	0.0279597	8597	8.557e-15	1	0	55.4	+++?+?????+-?????+???????+??+??+??++
cg08944170	rs7549388	C	A	0.486824	0.0167517	27749	1.11e-185	1	0	52.6	--------+---------------------------
cg08944170	rs7550643	C	T	-0.0519358	0.0091742	25039	1.504e-08	1	0	66.3	+--+---+?++++-++-+?+?--??++--+++++++
cg08944170	rs7550689	G	A	-0.399204	0.0219302	23055	0	1	0	9.7	++++++?+++++++++++?++++??+??+++++?-+
cg08944170	rs7551690	G	A	0.268435	0.0134391	26201	9.231e-89	1	0	45.7	--------+-------+-?-----?-?---------
cg08944170	rs7551888	C	T	-0.0927373	0.0098334	22483	4.068e-21	1	0	61.9	++-+-+???+++?-++++?+?-+??++-++++++++
cg08944170	rs7552132	A	G	0.254716	0.0267866	21974	1.923e-21	1	0	0	++++++?+?+++++?+++++++++?+???++?++?+
cg08944170	rs7552632	T	G	0.496787	0.0168359	27750	2.3e-191	1	0	50.5	++++++++-++++-++++++++++++++++++++++
cg08944170	rs7552972	T	G	-0.202165	0.0148217	17069	2.321e-42	1	0	36.4	---?-?--+-----?---???????----??-----
cg08944170	rs7553300	A	G	0.493873	0.0168136	27750	1.2e-189	1	0	50.6	++++++++-++++-++++++++++++++++++++++
cg08944170	rs7553333	C	G	0.184866	0.0098925	27314	6.247e-78	1	0	59.3	++++++++-++-++++++?++++++-++++++++++
cg08944170	rs7553421	A	T	-0.0957605	0.0104272	19906	4.165e-20	1	0	64.7	--+-+-????--?+----?-?+-??--+-----?--
cg08944170	rs7553600	A	G	0.487995	0.0167869	27749	8.59e-186	1	0	52.8	++++++++-++++-++++++++++++++++++++++
cg08944170	rs7553918	T	G	0.495249	0.0168121	27750	9.97e-191	1	0	50.3	++++++++-++++-++++++++++++++++++++++
cg08944170	rs7555046	C	T	0.254834	0.0133557	25207	3.662e-81	1	0	63.7	-------?+------------+--?-??--------
cg08944170	rs7555271	G	C	0.0888929	0.0123579	17411	6.33e-13	1	0	62.8	---?+-??-?+-------?-???+?+??---?----
cg08944170	rs7555310	A	G	0.173215	0.0098349	27309	1.987e-69	1	0	54	++++++++-++-++++++?++++++-++++++++++
cg08944170	rs7555424	A	G	0.172967	0.009835	27303	3.1e-69	1	0	54.5	++++++++-++-++++++?++++++-++++++++++
cg08944170	rs7555652	A	G	-0.107908	0.013777	11915	4.784e-15	1	0	76	?-+??-????--?+??--?-??-??-???--???--
cg08944170	rs7555683	T	C	-0.202119	0.0148137	17075	2.191e-42	1	0	40.6	---?-?--+-----?---???????----??-----
cg08944170	rs7556514	A	G	0.303598	0.0183103	20744	9.618e-62	1	0	0	+++?+??+-+++++?+++?+??+??+??++++++++
cg08944170	rs75618728	A	G	0.611557	0.0190304	26368	1.39e-226	1	0	63	++++++?+-+++++++++++++++?+++++++++++
cg08944170	rs75628065	C	A	-0.324945	0.0288937	20041	2.416e-29	1	0	19.3	+++?-+???+?-+-?++++++?++?-???+++++++
cg08944170	rs75678044	T	C	0.225681	0.025306	21427	4.744e-19	1	0	14.7	+++++++++++-++?+++?++++??+????+++?++
cg08944170	rs75740724	G	A	-0.328887	0.0304291	19795	3.144e-27	1	0	13.3	++++++?+++?+++?+++?++?+??+???++++?--
cg08944170	rs75810186	T	C	0.161374	0.0125781	24368	1.116e-37	1	0	46.7	++++-+++++++?-++-+-+?+++?+??++++++++
cg08944170	rs75916495	G	C	-0.201836	0.01464	17569	3.068e-43	1	0	33.5	+++?+?++-+++++?+++??????+++++??+++++
cg08944170	rs75970777	T	C	-0.127078	0.0222964	24042	1.202e-08	1	0	32.4	-+-+--?----+---+----??-+?-??---+--++
cg08944170	rs76022997	C	T	0.229523	0.016988	23829	1.349e-41	1	0	0	------?-------?---------?-??--------
cg08944170	rs76224494	G	C	0.482882	0.0174531	26925	1.72e-168	1	0	50.8	-------?+----+----------------------
cg08944170	rs76228974	T	C	0.660763	0.0186561	27123	8.99e-275	1	0	65.2	++++++++-+++++++++++++++++?+++++++++
cg08944170	rs76443185	C	T	-0.339214	0.0278034	23865	3.09e-34	1	0	9.7	++++++++++?+++++++?+++++?+???+++++--
cg08944170	rs76475555	G	C	0.824384	0.0300747	21222	2.02e-165	1	0	56.3	--------?-??-+--?-------??-??-?---??
cg08944170	rs76569234	A	G	-0.194891	0.0149502	17552	7.634e-39	1	0	27.8	---?-?--+-----?---??????-----??-----
cg08944170	rs76615277	G	A	-0.37897	0.0261714	16278	1.613e-47	1	0	0.8	+++??+????++?++?++?+??+??+??+++?+?-+
cg08944170	rs76694751	G	A	-0.168325	0.0238542	24719	1.709e-12	1	0	30.7	++++++?+-++-++++-++++?+-?+??+++-++--
cg08944170	rs76702036	T	C	-0.336749	0.0302409	19672	8.426e-29	1	0	27.6	---?--?---?---?---?----??-???----?++
cg08944170	rs76799775	G	A	-0.333592	0.029269	21165	4.306e-30	1	0	7.4	++++++++++?+++?+++?++?++?+???++++?--
cg08944170	rs76866990	A	G	-0.16692	0.0115359	26475	1.885e-47	1	0	2.5	--------+-----------------??--------
cg08944170	rs77054791	A	G	-0.127761	0.0218875	24916	5.309e-09	1	0	33.3	-+-+-------+---+----??-+?-??---+--++
cg08944170	rs77165143	G	C	0.758968	0.020216	25716	0	1	0	62	--------?----+-------?--?-?---------
cg08944170	rs77210683	C	A	0.949093	0.0398798	17686	3.43e-125	1	0	32.7	---??-???-??-??-?---??--???-?------?
cg08944170	rs77264197	T	A	0.603574	0.0189779	26385	5.67e-222	1	0	61.8	------?-+---------------?-----------
cg08944170	rs77358868	A	G	0.392578	0.0411815	18515	1.53e-21	1	0	0	++++++?+?+++++?+++?+??+??+???++?+???
cg08944170	rs77379419	C	T	-0.128154	0.0221001	24885	6.68e-09	1	0	29.1	+-+-+++++++-+++-++++??+-?+??+++-++--
cg08944170	rs77387591	C	G	0.374857	0.029236	21371	1.238e-37	1	0	1.2	++++++++?+++++++++?++??+?+???+++++++
cg08944170	rs77494867	T	C	-0.40435	0.031945	16923	1.014e-36	1	0	0	---?-???+-------?-????-??-??-??--?--
cg08944170	rs77631118	A	G	0.604195	0.018973	26392	1.54e-222	1	0	61.8	++++++?+-+++++++++++++++?+++++++++++
cg08944170	rs77668865	G	A	-0.328887	0.0304291	19795	3.144e-27	1	0	13.3	++++++?+++?+++?+++?++?+??+???++++?--
cg08944170	rs77801326	A	G	-0.201328	0.0120965	24990	3.377e-62	1	0	0.3	------?-+---------?--?--?-?---------
cg08944170	rs77857771	G	C	0.650837	0.0189267	25447	3.9e-259	1	0	73.3	------?-+--------------------?-?----
cg08944170	rs77916099	T	C	-0.348284	0.0290766	21001	4.627e-33	1	0	25.8	----------?---?---?----??-???----?++
cg08944170	rs77941181	G	A	-0.123088	0.0222039	24058	2.965e-08	1	0	33.9	+-+-++?++++-+++-++++??+-?+??+++-++--
cg08944170	rs77943956	C	T	0.382544	0.0361901	15995	4.087e-26	1	0	30.6	---?--?-?-??--?-?-?-??-????-?-?--?+-
cg08944170	rs77950189	A	C	0.175844	0.0110639	21705	7.028e-57	1	0	60.2	+++?+++?+?+-++++++?+??++?-?++++?++++
cg08944170	rs77972867	G	C	-0.297185	0.0498308	6942	2.463e-09	1	0	0	?????+?????+?+???+????+??+?????+??--
cg08944170	rs77975286	A	G	0.337176	0.0153496	27252	6.04e-107	1	0	34.4	++++++++-+++++++++++++++?+++++++++++
cg08944170	rs78000267	G	C	0.49918	0.0168608	27747	1.25e-192	1	0	48.2	--------+----+----------------------
cg08944170	rs78070719	T	C	-0.127672	0.0221069	24886	7.686e-09	1	0	29.4	-+-+-------+---+----??-+?-??---+--++
cg08944170	rs78074297	G	A	0.677979	0.0190815	26076	1.65e-276	1	0	58.2	--------?---------------?-?---------
cg08944170	rs78101098	A	T	0.48333	0.0174551	26925	9.23e-169	1	0	50.2	+++++++?-++++-++++++++++++++++++++++
cg08944170	rs78182622	T	G	-0.425043	0.0289018	8519	5.858e-49	1	0	0	---?-??????-?-???-???????-??-??--?--
cg08944170	rs78210694	C	T	-0.123968	0.0223238	24015	2.805e-08	1	0	31.7	+-+-++?++++-++++++++??+-?+??+++-++--
cg08944170	rs78216492	T	C	0.498295	0.0168487	27750	3.17e-192	1	0	48.6	++++++++-++++-++++++++++++++++++++++
cg08944170	rs78216907	G	A	0.662449	0.0184965	26884	6.48e-281	1	0	68	------?-+---------------------------
cg08944170	rs78250653	T	C	-0.368626	0.0253054	16999	4.547e-48	1	0	0	---??-????--?--?--?-??-??-??-----?+-
cg08944170	rs78282954	G	A	-0.384138	0.0120396	24642	2.18e-223	1	0	32.4	++++++?+++++++++++?+++++?+??++++++++
cg08944170	rs78483052	C	G	0.498424	0.0168793	27748	1.23e-191	1	0	50.1	++++++++-++++-++++++++++++++++++++++
cg08944170	rs78512685	G	A	-0.192905	0.0236835	24548	3.789e-16	1	0	18	++++-+?+?++-+++++++++-++?+??+++++++-
cg08944170	rs78570845	G	A	-0.215209	0.0193014	13323	7.167e-29	1	0	44.8	+++?+???-?++?+?+?+????+??+??+??++?-+
cg08944170	rs78648942	T	C	-0.14675	0.021777	25608	1.597e-11	1	0	32.2	-+-+-------+---------?-+?-??---+--++
cg08944170	rs78713016	T	C	-0.102826	0.0215179	24003	1.765e-06	1	0	33.1	-+-+--?----+--------??-+?+??---+--++
cg08944170	rs78815738	G	A	-0.128676	0.0221046	24884	5.842e-09	1	0	29	+-+-+++++++-+++-++++??+-?+??+++-++--
cg08944170	rs78862957	A	G	-0.58852	0.0087857	25848	0	1	0	80.1	-------?+---------------?-?---------
cg08944170	rs78869873	G	A	-0.462357	0.0370669	21321	1.04e-35	1	0	15.3	+++?++?+?+??++++++++++++?????+++++++
cg08944170	rs78872363	A	G	0.38519	0.026939	21905	2.233e-46	1	0	4.9	+++++????++++++++++?+?++?+??++++++++
cg08944170	rs78885259	A	C	0.656145	0.0190786	26090	3.35e-259	1	0	58.3	++++++++?+++++++++++++++?+?+++++++++
cg08944170	rs78930455	A	G	0.423618	0.0271646	22509	7.935e-55	1	0	18.9	++++++???++++++++++?+?++?+??++++++++
cg08944170	rs78942275	T	G	-0.622618	0.0088115	22946	0	1	0	85.1	-------?+?--------?--?--?-??--------
cg08944170	rs79055977	A	G	-0.103937	0.0215297	24004	1.382e-06	1	0	33.2	-+-+--?----+--------??-+?+??---+--++
cg08944170	rs79235483	A	C	0.141929	0.0106925	22886	3.289e-40	1	0	59.1	+++++++?+?+-++++++?++?++?-?++++?++++
cg08944170	rs79322592	C	A	0.148868	0.0116213	20185	1.443e-37	1	0	35.4	-------?-?-----+--?--??-?-??------++
cg08944170	rs79329865	T	C	0.649556	0.0187928	26631	8.73e-262	1	0	63.4	++++++++-+++++++++++++++?+?+++++++++
cg08944170	rs79352435	T	C	-0.15604	0.0192362	25092	4.988e-16	1	0	29	---+--?-+--+-----------+?-??-------+
cg08944170	rs79356174	T	C	-0.340177	0.0277926	23865	0	1	0	11.5	----------?-------?-----?-???-----++
cg08944170	rs79360971	C	A	0.647034	0.0183743	26886	1.22e-271	1	0	71.9	------?-+---------------------------
cg08944170	rs79448442	T	C	0.653694	0.019275	26085	4.14e-252	1	0	54.8	++++++++?+++++++++++++++?+?+++++++++
cg08944170	rs79500069	C	T	0.663027	0.0185807	27135	7.09e-279	1	0	67.1	--------+-----------------?---------
cg08944170	rs79512678	G	A	-0.337507	0.0285353	23018	2.807e-32	1	0	19.1	++++++?+-+?+++++++?+++++?+???+++++--
cg08944170	rs79563598	T	A	0.662887	0.0191585	26090	2.51e-262	1	0	58.2	--------?---------------?-?---------
cg08944170	rs79573187	G	C	-0.106046	0.0215384	24011	8.497e-07	1	0	29	+-+-++?++++-++++++++??+-?-??+++-++--
cg08944170	rs79580968	T	A	-0.124488	0.0222309	24057	2.147e-08	1	0	32.7	+-+-++?++++-+++-++++??+-?+??+++-++--
cg08944170	rs79793948	T	A	0.662591	0.0191616	26090	5.22e-262	1	0	58.6	--------?---------------?-?---------
cg08944170	rs79928363	A	G	0.559952	0.0199442	24934	1.92e-173	1	0	62.9	++++++??-+++++++++++++++?+?+++++++++
cg08944170	rs79945145	G	A	-0.415484	0.0262169	24232	1.452e-56	1	0	10.1	++++++++-+++++++?+++++++?+???++++?++
cg08944170	rs79998311	A	G	0.680446	0.0233002	17491	1.75e-187	1	0	67.3	?++??++???++?++?++++??++?+?+?+++?+++
cg08944170	rs80000012	A	G	1.01287	0.0414769	16718	1.05e-131	1	0	11.6	++???+???+??????+++++?++???+?++++++?
cg08944170	rs80109177	T	G	0.604072	0.0189759	26392	2.22e-222	1	0	61.9	++++++?+-+++++++++++++++?+++++++++++
cg08944170	rs80127779	A	G	-0.34184	0.0289349	21509	3.3e-32	1	0	16.2	----------?---?---?-----?-???----?++
cg08944170	rs80254636	A	G	-0.12984	0.0220471	24890	3.881e-09	1	0	29.3	-+-+-------+---+----??-+?-??---+--++
cg08944170	rs80260298	G	A	0.173984	0.0110506	21705	7.51e-56	1	0	59.9	---?---?-?-+------?-??--?+?----?----
cg08944170	rs8179377	C	T	0.186274	0.0101564	26396	3.926e-75	1	0	41.7	----+-?-+---------------?-----------
cg08944170	rs841152	G	A	0.477339	0.016549	27745	6.02e-183	1	0	56.2	--------+----+----------------------
cg08944170	rs841154	C	T	0.477392	0.0168242	26884	0	1	0	57.6	------?-+----+----------------------
cg08944170	rs841158	T	C	0.214712	0.0124023	24364	3.806e-67	1	0	54.6	++++++??-++++++-++++++++?+??++++++++
cg08944170	rs841159	T	C	0.140623	0.0094894	25161	1.106e-49	1	0	27.3	+++++++?-++++++-++++++++?+??++++++++
cg08944170	rs841163	T	C	0.477803	0.0165249	27749	7.93e-184	1	0	56.7	++++++++-++++-++++++++++++++++++++++
cg08944170	rs841164	G	A	0.14748	0.0091056	27257	5.33e-59	1	0	35.8	--------+------+--------?-----------
cg08944170	rs841165	C	T	0.47778	0.0165286	27745	9.97e-184	1	0	56.6	--------+----+----------------------
cg08944170	rs841167	C	T	0.478607	0.0165365	27745	3.49e-184	1	0	56.4	--------+----+----------------------
cg08944170	rs841168	G	C	0.478607	0.0165365	27745	3.49e-184	1	0	56.4	--------+----+----------------------
cg08944170	rs841169	G	C	0.477963	0.0165411	27743	1.36e-183	1	0	56.3	--------+----+----------------------
cg08944170	rs841170	C	G	0.478201	0.0165402	27745	8.56e-184	1	0	56.6	++++++++-++++-++++++++++++++++++++++
cg08944170	rs870062	T	G	-0.170205	0.0146908	15449	4.862e-31	1	0	34.5	---?-???+-----?---???????----??-----
cg08944170	rs9435891	T	C	-0.092433	0.0100874	21341	5.037e-20	1	0	63.8	--+-+-???---?+----?-?+-??--+-----?--
cg08944170	rs9435892	T	A	-0.093432	0.0104413	19907	3.61e-19	1	0	65.1	++-+-+????++?-++++?+?-+??++-+++++?++
cg08944170	rs9435894	A	G	0.577965	0.018945	25718	2.07e-204	1	0	68.6	++++++?+-++++-++++++++++?++?++++++++
cg08944170	rs9435897	C	G	0.219052	0.0160035	25107	1.201e-42	1	0	0	++++++?+++++++++++++++++?+??++++++++
cg08944170	rs9435919	C	T	-0.0913944	0.0104337	19885	1.961e-18	1	0	63.6	++-+-+????++?-++++?+?-+??++-+++++?++
cg08944170	rs9435920	T	C	-0.0880981	0.0098467	22470	3.653e-19	1	0	62.8	--+-+-???---?+----?-?+-??--+--------
cg08944170	rs9435921	T	G	-0.093432	0.0104413	19907	3.61e-19	1	0	65.1	--+-+-????--?+----?-?+-??--+-----?--
cg08944170	rs9435924	C	T	0.62165	0.0249122	15242	1.95e-137	1	0	67.1	?--??-????--?+-?----??--?-???--??---
cg08944170	rs9435925	C	G	0.615145	0.0248488	15242	2.7e-135	1	0	69.1	?++??+????++?-+?++++??++?+???++??+++
cg08944170	rs945955	A	G	-0.348383	0.0134417	18617	0	1	0	58.5	---??-????--?--?--?-??--?-??--------
cg08944170	rs946697	C	G	-0.211388	0.0091858	26434	3.49e-117	1	0	58.6	--------+-----------------??--------
cg08944170	rs946699	C	T	-0.222193	0.0093333	25945	2.85e-125	1	0	62.1	++++++++-+++++++++++++++?+??++++++++
cg08944170	rs946761	T	C	0.229657	0.0113105	18283	0	1	0	55.5	+++?+?++-+++++?+++??+???+++++??+++++
cg08944170	rs946764	A	C	0.230643	0.0113161	18272	2.42e-92	1	0	56.9	+++?+?++-+++++?+++??+???+++++??+++++
cg08944170	rs954474	T	C	-0.20174	0.0146055	17573	2.141e-43	1	0	31.4	---?-?--+-----?---??????-----??-----
cg08944170	rs954475	G	T	-0.201604	0.014586	17566	1.884e-43	1	0	36.3	+++?+?++-+++++?+++??????+++++??+++++
cg08944170	rs9629004	A	G	0.266658	0.013419	26200	7.164e-88	1	0	46.4	++++++++-+++++++-+?+++++?+?+++++++++
cg08944170	rs9633404	T	A	0.26206	0.013387	26188	2.494e-85	1	0	45.9	--------+-------+-?-----?-?---------
cg08944170	rs9651175	G	T	0.175761	0.0100268	26473	8.585e-69	1	0	56.6	--------+--+------?--?--?+----------
cg08944170	rs9651176	A	G	0.175406	0.0100316	26473	1.849e-68	1	0	57.2	++++++++-++-++++++?++?++?-++++++++++
cg08944170	rs9651177	T	C	0.175444	0.0100275	26473	1.527e-68	1	0	55.7	++++++++-++-++++++?++?++?-++++++++++
cg08944170	rs9658821	C	A	-0.371239	0.0295998	13175	4.402e-36	1	0	9.1	?++??+????++?++?++?+??+??+???++???-+
cg08944170	rs9659280	A	T	-0.371239	0.0295998	13175	4.402e-36	1	0	9.1	?--??-????--?--?--?-??-??-???--???+-
cg08944170	rs9659424	A	G	0.252225	0.01442	22183	1.666e-68	1	0	58.2	+++?+++?-?++++++-+?+??++++?++++?++++
cg08944170	rs9660769	G	C	0.185097	0.0099008	27307	5.43e-78	1	0	58.4	--------+--+------?------+----------
cg08944170	rs9662041	A	T	0.174488	0.0098371	27311	2.143e-70	1	0	53	++++++++-++-++++++?++++++-++++++++++
cg08944170	rs9662385	C	T	0.179195	0.0110403	21626	3.046e-59	1	0	60.8	---?---???-+------?-??---+?----?----
cg08944170	rs9725382	A	G	-0.400688	0.0219397	23055	1.626e-74	1	0	17.1	------?-+---------?----??-??-----?+-
cg08944170	rs9729624	G	A	-0.385796	0.0263061	16278	1.069e-48	1	0	6.3	+++??+????++?++?++?+??+??+??+++?+?-+
cg08944170	rs9787213	C	T	0.135166	0.0101161	26190	1.014e-40	1	0	49.5	-------?+-++-------------------?----
cg08944170	rs9787332	C	T	0.142462	0.0097577	27722	2.811e-48	1	0	51.1	----+---+-++-------------+---------+
cg08944170	rs980398	G	A	0.132958	0.0092299	27732	4.798e-47	1	0	33.1	----+---+------------+--------------
cg20433858	chr1:247521073:D	D	I	0.0406643	0.0102112	19104	6.824e-05	1	0	66.6	++---+????--+-++++??++++?-??++-?+?--
cg20433858	chr1:247522448:I	I	D	-0.0303616	0.0099702	22423	0.002325	1	0	39.6	-++--+????+-+-++-+?-++++?+--+++?+---
cg20433858	chr1:247669673:I	I	D	0.0304144	0.0121613	23667	0.01239	1	0	55.4	---+++-?+?+-+----+--++--?+?----?---+
cg20433858	chr1:247684602:D	D	I	-0.292382	0.0248075	22142	4.609e-32	1	0	39.3	----+-??-?-+---------+--?-??---?---+
cg20433858	chr1:247688714:D	D	I	0.0293216	0.0122008	23668	0.01625	1	0	54.5	+++---+?-?-+-++-+-++--++?-?++++?+++-
cg20433858	chr1:247693340:I	I	D	0.0454515	0.0143682	16769	0.00156	1	0	54.1	?--??+-???+-?--?-+--??--?+?-?--??--+
cg20433858	chr1:247722199:I	I	D	-0.240761	0.0247607	21585	2.394e-22	1	0	51.3	++++--????+-+-++-+++++++?+??+++?+++-
cg20433858	chr1:247723687:I	I	D	-0.228335	0.0255533	20256	4.049e-19	1	0	51.1	++++--????+-+-++-+++++++?+???++??++-
cg20433858	chr1:247732305:D	D	I	0.121216	0.0117163	15190	4.369e-25	1	0	38.7	?++??+????++?++?++++??++?+?+??+??+++
cg20433858	chr1:247752627:I	I	D	0.437584	0.0417516	9679	1.06e-25	1	0	0	??????????--?--??-????--?-???????---
cg20433858	chr1:247781091:D	D	I	-0.066403	0.0120321	15897	3.413e-08	1	0	46.8	?-+??+????--?+-?+--+??--?-?-?--??--+
cg20433858	chr1:247781841:D	D	I	-0.0599204	0.0099768	22935	1.902e-09	1	0	44.1	--+?-+??+?---+--+--+-+--?------?+---
cg20433858	chr1:247794521:I	I	D	0.0631641	0.0162598	7614	0.0001025	1	0	53.9	?-+??+????--?-??+--??????-???????-+-
cg20433858	chr1:247818473:D	D	I	-0.0266725	0.0109434	18489	0.0148	1	0	51.7	+-++-++?+?---+?++---??--?-??-???+-++
cg20433858	chr1:247818814:D	D	I	-0.0263606	0.0109436	18490	0.01601	1	0	52.1	+-++-++?+?--++?++---??--?-??-???+-++
cg20433858	chr1:247819337:D	D	I	-0.0467196	0.0136319	11800	0.0006098	1	0	59.8	?-+??+????--?+??+---??--?-???????-++
cg20433858	chr1:247820551:D	D	I	-0.0421416	0.0131272	12661	0.001326	1	0	57.6	?-+??++???--?+??+---??--?-???????-++
cg20433858	chr1:247821827:D	D	I	-0.0410032	0.0116257	17625	0.0004204	1	0	58.5	--++-+??+?----?++---??--?-??-???+-++
cg20433858	chr1:247822692:I	I	D	-0.0417734	0.0131299	12660	0.001465	1	0	57.9	?+-??--???++?-??-+++??++?+???????+--
cg20433858	chr1:247823402:I	I	D	-0.0256426	0.0109422	18489	0.01911	1	0	50.1	-+--+--?-?++--?--+++??++?+??+???-+--
cg20433858	chr1:247824108:I	I	D	-0.05265	0.0128064	12659	3.936e-05	1	0	46.1	?+-??-+???++?-??-+++??++?+???????+--
cg20433858	chr1:247839790:D	D	I	-0.0262036	0.0109569	18469	0.01678	1	0	51.7	+-++-++?+?--++?++---??--?-??-???+-++
cg20433858	chr1:247850393:I	I	D	0.0656275	0.0117741	23003	2.491e-08	1	0	33.2	---+---?-?-+---+--+-----?-??-+-?---+
cg20433858	chr1:247880570:D	D	I	0.447509	0.0215759	16769	1.47e-95	1	0	64.5	?++??++???++?++?++++??++?+?+?++??+-+
cg20433858	chr1:247884952:D	D	I	0.317129	0.0173457	16769	1.134e-74	1	0	48.2	?++??++???++?++?++++??++?+?+?++??+++
cg20433858	chr1:247888787:D	D	I	0.359007	0.0207685	15907	5.986e-67	1	0	51.8	?++??+????++?-+?++++??++?+?+?++??+-+
cg20433858	chr1:247900721:D	D	I	0.434511	0.0186702	22956	8.32e-120	1	0	61.8	+++?++??-?+++++-++++++++?++++++?++-+
cg20433858	chr1:247907755:I	I	D	0.430671	0.0218255	15908	1.134e-86	1	0	63	?--??-????--?--?----??--?-?-?--??-+-
cg20433858	chr1:247908691:I	I	D	0.430671	0.0218255	15908	1.134e-86	1	0	63	?--??-????--?--?----??--?-?-?--??-+-
cg20433858	chr1:247908719:I	I	D	0.385792	0.0179279	23415	1.03e-102	1	0	75.4	------??+?-----+----+---?------?--+-
cg20433858	chr1:247920201:D	D	I	0.519995	0.0205686	22956	5.17e-141	1	0	68.3	+++?++??-?++++++++++++++?++++++?++++
cg20433858	chr1:247920508:I	I	D	0.494043	0.0203755	22750	7.13e-130	1	0	72.1	------??+?-----+--------?--?---?----
cg20433858	chr1:247922659:D	D	I	0.524967	0.0204185	23415	8.96e-146	1	0	68.2	++++++??-?++++++++++++++?++++++?++++
cg20433858	chr1:247924896:I	I	D	0.337069	0.0163891	20932	5.46e-94	1	0	56.3	------??+?-+---+--------?-????-?----
cg20433858	chr1:247928158:I	I	D	0.510164	0.020337	23003	7.16e-139	1	0	65.4	-------?+?--------------?-??---?----
cg20433858	chr1:247931044:D	D	I	0.583894	0.0241707	16769	6.28e-129	1	0	73.8	?++??++???++?++?++++??++?+?+?++??+++
cg20433858	chr1:247931143:D	D	I	0.416453	0.0232725	14790	1.298e-71	1	0	36.9	?++??+????++?++?++?+??++?+???++??+++
cg20433858	chr1:247934449:D	D	I	0.575381	0.0205795	23112	5.14e-172	1	0	68.6	+++++++???++++++++++++++?+?++++?++++
cg20433858	chr1:247934739:D	D	I	0.581656	0.0206591	23112	2.09e-174	1	0	69	+++++++???++++++++++++++?+?++++?++++
cg20433858	chr1:247936187:D	D	I	0.575838	0.0205716	23112	2.03e-172	1	0	68.5	+++++++???++++++++++++++?+?++++?++++
cg20433858	chr1:247938139:I	I	D	0.578303	0.0206914	23112	6.78e-172	1	0	68.1	-------???--------------?-?----?----
cg20433858	chr1:247941523:I	I	D	0.285174	0.0172696	16769	2.955e-61	1	0	47.8	?--??--???--?--?----??--?-?-?--??---
cg20433858	chr1:247943968:D	D	I	0.227981	0.014106	23225	9.355e-59	1	0	59.3	+++++++?-?++++++++?+++++?+?++++?++++
cg20433858	chr1:247944926:I	I	D	0.25711	0.0278095	6480	2.344e-20	1	0	70.9	??????-????-?-???-????-??-????????--
cg20433858	chr1:247945211:I	I	D	0.247578	0.0145874	22773	1.322e-64	1	0	59.4	---?---?+?--------?-----?-?----?----
cg20433858	chr1:247946104:I	I	D	0.249399	0.0144113	23233	4.251e-67	1	0	59.9	-------?+?--------?-----?-?----?----
cg20433858	chr1:247946469:D	D	I	0.251453	0.01445	23233	8.034e-68	1	0	60.6	+++++++?-?++++++++?+++++?+?++++?++++
cg20433858	chr1:247948413:D	D	I	0.249866	0.0144009	23233	1.948e-67	1	0	60.5	+++++++?-?++++++++?+++++?+?++++?++++
cg20433858	chr1:247950488:D	D	I	0.249978	0.0144096	23233	2.042e-67	1	0	60.5	+++++++?-?++++++++?+++++?+?++++?++++
cg20433858	chr1:247950735:I	I	D	0.250424	0.0144106	23233	1.216e-67	1	0	60.2	-------?+?--------?-----?-?----?----
cg20433858	chr1:247950830:D	D	I	0.263085	0.0172096	16334	9.312e-53	1	0	56.1	?++??++???++?++?++?+??++?+?+?++??+++
cg20433858	chr1:247951688:D	D	I	0.553214	0.0198394	23668	4.11e-171	1	0	76.5	+++++++?-?++++++++++++++?+?++++?++++
cg20433858	chr1:247952151:D	D	I	0.269524	0.0177183	15473	0	1	1	55.6	?++??+????++?++?++?+??++?+?+?++??+++
cg20433858	chr1:247952158:D	D	I	0.271421	0.0155103	21699	1.448e-68	1	0	62.6	+++?-++?-?++++++++?+??++?+?++++?++++
cg20433858	chr1:247952240:I	I	D	0.24522	0.0182102	14794	2.476e-41	1	0	45	?--??-????--?--?--?-??--?-???--??---
cg20433858	chr1:247955094:D	D	I	0.252834	0.0277017	6480	7.042e-20	1	0	72.2	??????+????+?+???+????+??+????????++
cg20433858	chr1:247955613:D	D	I	0.263105	0.0172177	16334	1.022e-52	1	0	56.7	?++??++???++?++?++?+??++?+?+?++??+++
cg20433858	chr1:247956722:D	D	I	0.251098	0.0144146	23233	5.85e-68	1	0	60.3	+++++++?-?++++++++?+++++?+?++++?++++
cg20433858	chr1:247958690:D	D	I	0.251444	0.0144015	23233	2.915e-68	1	0	60.4	+++++++?-?++++++++?+++++?+?++++?++++
cg20433858	chr1:247960408:D	D	I	0.250865	0.014395	23233	5.131e-68	1	0	60.4	+++++++?-?++++++++?+++++?+?++++?++++
cg20433858	chr1:247964297:I	I	D	0.248996	0.0142796	23232	4.306e-68	1	0	62.3	-------?+?--------?-----?-?----?----
cg20433858	chr1:247974837:I	I	D	0.108071	0.0104333	21119	3.839e-25	1	0	46.5	---?+--???-----+--?-??--?-?----?----
cg20433858	chr1:247978541:I	I	D	0.249702	0.0145166	22774	2.604e-66	1	0	58.6	---?---?+?--------?--+--?-?----?----
cg20433858	chr1:247987168:D	D	I	0.559951	0.0196354	24276	7.13e-179	1	0	75.8	+++++++?-?++++++++++++++?++++++?++++
cg20433858	chr1:247989025:D	D	I	0.511077	0.0193683	23405	1.91e-153	1	0	72.4	++++++??-?+++++-+++++-++?++++++?++++
cg20433858	chr1:247989610:I	I	D	0.166615	0.0106735	24276	6.215e-55	1	0	52.3	----+--?+?-----+--------?------?----
cg20433858	chr1:247989967:I	I	D	0.166913	0.0106814	24276	4.808e-55	1	0	50.2	----+--?+?-----+--------?------?----
cg20433858	chr1:247992353:D	D	I	0.177488	0.0127412	16762	4.149e-44	1	0	41.5	?++??++???++?++?++++??++?+?+?++??+++
cg20433858	chr1:247992683:I	I	D	0.581082	0.0203728	22859	6.19e-179	1	0	72.6	------????--------------?------?----
cg20433858	chr1:247994379:D	D	I	0.564303	0.0198791	23415	2.95e-177	1	0	76.8	++++++??-?++++++++++++++?++++++?++++
cg20433858	chr1:247995978:I	I	D	0.557336	0.0196529	23415	6.5e-177	1	0	77.3	------??+?--------------?------?----
cg20433858	chr1:248006180:I	I	D	0.233651	0.0183392	15015	3.521e-37	1	0	33.5	?--???-???-+?+-?--?-??--?-?-??-??---
cg20433858	chr1:248006660:D	D	I	-0.0859283	0.0151657	8941	1.462e-08	1	0	34.1	---?-?????-+?-???-???????-??-???-?++
cg20433858	chr1:248011097:I	I	D	0.518207	0.0231364	15908	4.13e-111	1	0	56.2	?--??-????--?--?----??--?-?-?--??---
cg20433858	chr1:248011486:D	D	I	0.499647	0.0190583	23414	1.71e-151	1	0	55.7	++++++??+?+++++-++++++++?++++++?++++
cg20433858	chr1:248016442:D	D	I	0.131676	0.0105819	23664	1.517e-35	1	0	60.2	++++-++?-?-++++-++++++++?-?++++?++++
cg20433858	chr1:248037277:D	D	I	0.187347	0.0118421	21878	2.248e-56	1	0	75.9	+++?-++?+?+++++-+++++-++?+?+?++??+-+
cg20433858	chr1:248038602:D	D	I	-0.0891803	0.0100766	20527	8.73e-19	1	0	42.4	----+--???---+-+--?--+?-?+-----?----
cg20433858	chr1:248040710:D	D	I	-0.193832	0.0175284	10541	2.001e-28	1	0	43.4	?--???????--?--?+-?????-?-???--??---
cg20433858	chr1:248059779:I	I	D	-0.25531	0.013647	21706	4.249e-78	1	0	18.8	++++++??+?++++++++?+++++?+??+++?++++
cg20433858	chr1:248060246:I	I	D	-0.212436	0.0098252	23002	1.13e-103	1	0	62.7	+++++++?-?++++++++++++++?+??+++?++++
cg20433858	chr1:248063886:D	D	I	-0.307659	0.0129359	21707	4.97e-125	1	0	19.5	------??-?--------?-----?-??---?----
cg20433858	chr1:248073856:I	I	D	-0.196367	0.0138168	13124	7.695e-46	1	0	66.6	+++++???+?++++?+++??+????+??+???++++
cg20433858	chr1:248080131:D	D	I	-0.44737	0.0129045	15669	2.41e-263	1	0	28.2	?--??--???--?--?--?-??--?-???--??---
cg20433858	chr1:248082544:D	D	I	-0.418874	0.0127514	16316	1.17e-236	1	0	61	-??--?-?+?------?-??----?-??-???-?--
cg20433858	chr1:248087296:D	D	I	-0.432175	0.0131958	14048	2.95e-235	1	0	32.3	?--??-????--?--?--?-??--?-????-??---
cg20433858	chr1:248092902:D	D	I	-0.421578	0.0131583	14337	3.14e-225	1	0	51.1	-----?-?-?------?-??--???-??-???-?--
cg20433858	chr1:248098736:I	I	D	-0.505051	0.0120847	14804	0	1	0	36.8	?++??+????++?++?++?+??++?+???++??+++
cg20433858	chr1:248114375:D	D	I	-0.367243	0.0229193	20935	8.781e-58	1	0	45.9	-------?+?--------?----??-??---?-?--
cg20433858	chr1:248117234:D	D	I	-0.324602	0.0330223	8410	8.379e-23	1	0	61.3	?--????????+?-???-????-??+????-???+-
cg20433858	chr1:248117922:D	D	I	-0.333333	0.0320531	10030	2.495e-25	1	0	27.8	?--????????-?-???-?-??-??+???--???--
cg20433858	chr1:248118262:D	D	I	-0.361356	0.0303523	12457	1.11e-32	1	0	37.6	?--??-????--?--?--?-??-??-????-???--
cg20433858	chr1:248120455:D	D	I	-0.363006	0.0294645	13174	7.061e-35	1	0	36.7	?--??-????--?--?--?-??-??-???--???--
cg20433858	chr1:248123247:D	D	I	-0.323857	0.0312638	10620	3.815e-25	1	0	32.1	?--??-?????-?-???-?-??-??+???--???--
cg20433858	chr1:248125739:I	I	D	-0.995247	0.0438212	11698	3.44e-114	1	0	52.8	?++??????????++??+?+??++?????++??+?+
cg20433858	chr1:248131081:I	I	D	-0.788768	0.0405688	12003	3.36e-84	1	0	66.4	+++?????????++???+??+?+?????+?+?+?++
cg20433858	chr1:248131211:D	D	I	-0.775666	0.0575101	7296	1.853e-41	1	0	78.3	?--??????????-???-????-???????-???--
cg20433858	chr1:248132575:I	I	D	-0.769724	0.0536795	7296	1.244e-46	1	0	67.5	?++??????????+???+????+???????+???++
cg20433858	chr1:248133649:D	D	I	-0.731988	0.0429653	10853	4.387e-65	1	0	59.7	---?????????--?-?-??-?-?????-???-?--
cg20433858	chr1:248133799:D	D	I	-0.794746	0.0412774	12005	1.312e-82	1	0	68.4	---?????????--???-??-?-?????-?-?-?--
cg20433858	chr1:248135672:D	D	I	0.558209	0.0217713	19091	5.51e-145	1	0	49.6	+++?++??-?++++?+-+?+??+??+?++++?++++
cg20433858	chr1:248135934:D	D	I	0.550798	0.0256935	13713	6.01e-102	1	0	21.7	?++??+????++?+??-+?+??+??+?+?++??+++
cg20433858	chr1:248135949:I	I	D	0.550798	0.0256935	13713	6.01e-102	1	0	21.7	?--??-????--?-??+-?-??-??-?-?--??---
cg20433858	chr1:248139280:D	D	I	-0.32063	0.0226265	18447	1.395e-45	1	0	71.7	---?++????----?-?-?--?-??-??---?----
cg20433858	chr1:248143199:I	I	D	-0.184011	0.0199487	20891	2.856e-20	1	0	77.7	++++--??+?--++?+++-+++++?-??+++?+-++
cg20433858	chr1:248146883:I	I	D	-0.164378	0.0239516	13992	6.747e-12	1	0	78.6	?++??-????--?+??++-+??++?-???++??+++
cg20433858	chr1:248150393:D	D	I	-0.185641	0.0197164	21556	4.706e-21	1	0	77.5	----++??-?++--?---+-----?+?----?-+--
cg20433858	chr1:248154501:I	I	D	-0.155171	0.0244757	13483	2.3e-10	1	0	80.3	?++??-????--?+??++-+??+??-???++??-++
cg20433858	chr1:248156102:I	I	D	-0.155978	0.024465	13483	1.823e-10	1	0	80.2	?++??-????--?+??++-+??+??-???++??-++
cg20433858	chr1:248176451:D	D	I	-0.180036	0.0213529	18799	3.414e-17	1	0	78.4	---?++??-?++--?---+----??-??---?-?--
cg20433858	chr1:248186128:D	D	I	0.369885	0.0323359	19235	2.674e-30	1	0	36.3	++++++????++++++-+++?++??+??+++?+?+-
cg20433858	chr1:248198756:D	D	I	-0.164605	0.0258726	12359	1.99e-10	1	0	79.9	?--??+????++?-??--+-??-??-???--???--
cg20433858	chr1:248221408:D	D	I	-0.180183	0.019355	23415	1.286e-20	1	0	75.2	----++??-?++------+-----?-+----?----
cg20433858	chr1:248221975:D	D	I	0.271407	0.0181404	20891	1.312e-50	1	0	0	++++++??-?++++?+++++++++?+??+++?++++
cg20433858	chr1:248236306:I	I	D	-0.160552	0.0253883	12868	2.551e-10	1	0	78	?++??-????--?+??++-+??++?+???++???++
cg20433858	chr1:248242158:D	D	I	-0.181148	0.019343	23415	7.601e-21	1	0	75.2	----++??-?++------+-----?-+----?----
cg20433858	chr1:248242569:I	I	D	-0.178719	0.0204746	20375	2.573e-18	1	0	75.8	++++--??+?--++?+++-+++++?+-?+++?+?++
cg20433858	chr1:248249327:D	D	I	-0.163796	0.0232821	15243	1.989e-12	1	0	77.6	?--??+????++?--?--+-??--?-???--??---
cg20433858	chr1:248254712:I	I	D	-0.185113	0.0196707	22142	4.933e-21	1	0	76.7	++++--??+?--++++++++++++?+??+++?+-++
cg20433858	chr1:248313866:D	D	I	0.34199	0.031922	18493	8.817e-27	1	0	33.9	++++++????++++?+-+-+?+++?+??+++?+?+-
cg20433858	chr1:248341544:I	I	D	-0.165694	0.0201843	20477	2.229e-16	1	0	73.8	++++-++???--++?+++++?+++?+??+++?++++
cg20433858	chr1:248341653:D	D	I	-0.159614	0.0203153	20474	3.94e-15	1	0	75	----+--???++--?-----?---?+??---?----
cg20433858	chr1:248350759:I	I	D	0.265124	0.0383444	10445	4.702e-12	1	0	43.2	?--???-??????-???-?-??-????-?--???+-
cg20433858	chr1:248414231:I	I	D	0.119607	0.01061	23381	1.783e-29	1	0	63.7	---?---?+?-+------?-----?+---+-?----
cg20433858	chr1:248422195:I	I	D	0.129944	0.0128239	16333	3.947e-24	1	0	70.8	?--??--???-+?--?+-?-??--?+?-?--??---
cg20433858	chr1:248434711:I	I	D	0.144523	0.0107562	23037	3.71e-41	1	0	68.8	---?---?+?-+------?--?--?+-----?----
cg20433858	chr1:248437247:I	I	D	0.140522	0.0106905	23496	1.83e-39	1	0	65.4	-------?+?-+------?--?--?+-----?----
cg20433858	chr1:248443913:D	D	I	0.149498	0.0128707	16334	3.444e-31	1	0	70.7	?++??++???+-?++?++?+??++?-?+?++??+++
cg20433858	chr1:248443916:D	D	I	0.149498	0.0128707	16334	3.444e-31	1	0	70.7	?++??++???+-?++?++?+??++?-?+?++??+++
cg20433858	chr1:248443967:I	I	D	0.148809	0.0131484	15468	1.073e-29	1	0	69.1	?--??-????-+?--?--?-??--?+?-?--??---
cg20433858	chr1:248443972:I	I	D	0.14859	0.0128643	16334	7.326e-31	1	0	71.5	?--??--???-+?--?--?-??--?+?-?--??---
cg20433858	chr1:248443974:I	I	D	0.14859	0.0128643	16334	7.326e-31	1	0	71.5	?--??--???-+?--?--?-??--?+?-?--??---
cg20433858	chr1:248443995:I	I	D	0.147524	0.0128653	16334	1.938e-30	1	0	71.3	?--??--???-+?--?--?-??--?+?-?--??---
cg20433858	chr1:248444008:I	I	D	0.147524	0.0128653	16334	1.938e-30	1	0	71.3	?--??--???-+?--?--?-??--?+?-?--??---
cg20433858	chr1:248444141:I	I	D	0.13747	0.0107119	23016	1.065e-37	1	0	65	---?---?+?-+------?--?--?+-----?----
cg20433858	chr1:248448245:I	I	D	0.14254	0.0106886	23496	1.435e-40	1	0	65.4	-------?-?-+------?--?--?+-----?----
cg20433858	chr1:248450088:I	I	D	0.134478	0.010616	23494	8.964e-37	1	0	64.2	-------?+?-+------?--?--?+-----?----
cg20433858	chr1:248457198:I	I	D	0.141183	0.0109122	22635	2.745e-38	1	0	66.2	------??+?-+------?--?--?+-----?----
cg20433858	chr1:248467439:I	I	D	0.155815	0.0128987	16334	1.349e-33	1	0	73.2	?--??--???-+?--?--?-??--?+?-?--??---
cg20433858	chr1:248469282:I	I	D	0.156255	0.0129107	16334	1.022e-33	1	0	73.3	?--??--???-+?--?--?-??--?+?-?--??---
cg20433858	chr1:248474416:D	D	I	0.143948	0.0107131	23232	3.69e-41	1	0	64.3	+++++++?-?+-++++++?+++++?-?++++?++++
cg20433858	chr1:248474927:I	I	D	0.14167	0.0107149	23232	6.576e-40	1	0	65.5	-------?+?-+------?-----?+?----?----
cg20433858	chr1:248474981:I	I	D	0.138762	0.0111052	21567	7.926e-36	1	0	65.6	---?--??+?-+------?--?--?+?----?----
cg20433858	chr1:248475901:D	D	I	0.143016	0.0108757	22428	1.699e-39	1	0	65.2	+++?+++?+?+-++++++?++?++?-?++++?++++
cg20433858	chr1:248476839:I	I	D	0.14519	0.0131891	15473	3.482e-28	1	0	69.9	?--??-????-+?--?--?-??--?+?-?--??---
cg20433858	chr1:248477139:I	I	D	0.143312	0.0107172	23233	8.8e-41	1	0	65.7	-------?+?-+------?-----?+?----?----
cg20433858	chr1:248478866:I	I	D	0.143504	0.0105729	23841	5.803e-42	1	0	63.3	-------?+?-+------?-----?+-----?----
cg20433858	chr1:248481892:D	D	I	0.149861	0.0128038	16324	1.21e-31	1	0	70.9	?++??++???+-?++?++?+??++?-?+?++??+++
cg20433858	chr1:248482618:D	D	I	0.143468	0.0105667	23841	5.448e-42	1	0	64.6	+++++++?-?+-++++++?+++++?-+++++?++++
cg20433858	chr1:248483774:I	I	D	0.142205	0.0105678	23841	2.82e-41	1	0	65.2	-------?+?-+------?-----?+-----?----
cg20433858	chr1:248488128:I	I	D	0.149568	0.0128224	16334	1.933e-31	1	0	72.1	?--??--???-+?--?--?-??--?+?-?--??---
cg20433858	chr1:248490940:D	D	I	0.144684	0.0108939	22512	2.976e-40	1	0	65.5	+++++++?-?+-++++++?+++++?-++?++??+++
cg20433858	chr1:248493046:I	I	D	0.144196	0.0105696	23841	2.237e-42	1	0	64.1	-------?+?-+------?-----?+-----?----
cg20433858	chr1:248511750:D	D	I	0.159117	0.0124707	16974	2.765e-37	1	0	64.6	+++?+?+?-?+-++?+++??+?+??+?++???++++
cg20433858	chr1:248515030:I	I	D	-0.096168	0.0106622	17645	1.889e-19	1	0	59.7	+++?+++???++++++++?++??-?-?+++??-+++
cg20433858	chr1:248515156:I	I	D	-0.098943	0.0104714	18253	3.425e-21	1	0	58.3	+++?+++???++++++++?++??-?-++++??-+++
cg20433858	chr1:248515535:D	D	I	-0.114189	0.0128885	12105	8.018e-19	1	0	54	?--??--???--?--?--?-???+?+?-?-???---
cg20433858	chr1:248516675:I	I	D	0.225929	0.0165093	8116	1.249e-42	1	0	57.3	?--???-???--?-??--???????-?-?????---
cg20433858	chr1:248517332:I	I	D	0.205951	0.0126287	14268	8.637e-60	1	0	58.9	---?-?-???----?---??-????----???----
cg20433858	chr1:248517572:I	I	D	-0.10356	0.0104665	18253	4.4e-23	1	0	57.6	+++?+++???++++++++?++??-?-++++??-+++
cg20433858	chr1:248518266:D	D	I	0.20482	0.0126266	14265	3.566e-59	1	0	58.3	+++?+?+???++++?+++??+????++++???++++
cg20433858	chr1:248520080:D	D	I	0.220467	0.0166446	8115	4.789e-40	1	0	54.9	?++???+???++?+??++???????+?+?????+++
cg20433858	chr1:248521786:I	I	D	-0.114389	0.0128666	12103	6.087e-19	1	0	50.5	?++??++???++?++?++?+???-?-?+?+???+++
cg20433858	chr1:248522811:D	D	I	-0.100404	0.0103696	18588	3.576e-22	1	0	58.4	---?---???--------?---?+?+----??+---
cg20433858	chr1:248525638:D	D	I	-0.0919249	0.0104807	18251	1.773e-18	1	0	54.3	---?---???--------?--??+?+----??+---
cg20433858	chr1:248544086:I	I	D	-0.116608	0.0156982	8112	1.102e-13	1	0	66	?++???+???++?+??++???????-?-?????+++
cg20433858	chr1:248545158:D	D	I	0.199769	0.0128532	14211	1.793e-54	1	0	70	+++?+?+?-?++++?+++??+????+?++???++++
cg20433858	chr1:248545443:D	D	I	-0.0927518	0.0120809	13656	1.622e-14	1	0	70.5	---?-?-???----?---??-????+?+-???+---
cg20433858	chr1:248545836:I	I	D	0.222064	0.0168497	8117	1.157e-39	1	0	67.8	?--???-???--?-??--???????-?-?????---
cg20433858	rs1007593	T	C	0.171451	0.0099418	27745	1.21e-66	1	0	46.2	++++-+++-++++++-++++++++++++++++++++
cg20433858	rs10127803	A	T	0.14512	0.0099757	26678	6.07e-48	1	0	62.2	++++++++-++-++++++?++++++-?+++++++++
cg20433858	rs10157089	A	G	0.145451	0.0098491	27315	2.361e-49	1	0	61.6	++++++++-++-++++++?++++++-++++++++++
cg20433858	rs10158180	C	T	0.145748	0.0098587	27284	1.868e-49	1	0	61.5	--------+--+------?------+----------
cg20433858	rs10158355	G	C	0.0317001	0.0115634	26407	0.006117	1	0	57.9	---+++--+-+-+--+-+--++--++?----?---+
cg20433858	rs10158379	A	C	0.0340985	0.0114009	27128	0.002782	1	0	56.6	+++---++-+-+-++-+-++--++--?++++++++-
cg20433858	rs10158431	A	G	0.153194	0.0099224	27281	8.935e-54	1	0	64.3	++++++++-++-++++++?++++++-++++++++++
cg20433858	rs10159227	G	C	0.121145	0.01038	24796	1.793e-31	1	0	62.4	------??+--+------?--?--?+----------
cg20433858	rs10218489	G	T	0.147413	0.0105632	24100	2.922e-44	1	0	66.5	-------?-?-+------?--?---+?---------
cg20433858	rs10443205	G	A	0.513418	0.0185753	26633	3.69e-168	1	0	62.4	--------+---------------?-?---------
cg20433858	rs10449727	A	G	-0.348012	0.0294951	24860	3.952e-32	1	0	9.9	--------+-------+------+--???---+?+-
cg20433858	rs10449729	G	T	-0.353278	0.0289526	25984	3.035e-34	1	0	8.3	++++++++-+++++++-++++++-++???+++-+-+
cg20433858	rs10449730	G	A	-0.346903	0.029877	23998	3.623e-31	1	0	8.3	++++++?+-+++++++-++++++-++???++++?-+
cg20433858	rs10449731	T	C	-0.347224	0.0298894	23998	3.38e-31	1	0	8.3	------?-+-------+------+--???----?+-
cg20433858	rs10449732	C	T	-0.346871	0.0298768	23999	3.663e-31	1	0	8.3	++++++?+-+++++++-++++++-++???++++?-+
cg20433858	rs10449733	C	T	-0.293872	0.0121518	25122	3.33e-129	1	0	13.7	++++++?+++++++++++++++++?+??++++++++
cg20433858	rs10458547	C	T	0.238416	0.014228	22910	5.045e-63	1	0	60.8	---?---?+?--------?--?----?----?----
cg20433858	rs10458557	A	C	0.132536	0.0123884	17321	1.035e-26	1	0	68.6	?++?+++???+-?++?-+?+??++?-?++++??+++
cg20433858	rs10736372	G	A	0.254015	0.013073	27311	4.266e-84	1	0	55.7	--------+---------?-----------------
cg20433858	rs10736375	T	G	-0.387485	0.0170171	8318	9.01e-115	1	0	0	---???????--?-???-???????-??-??-??--
cg20433858	rs10736378	T	G	0.148428	0.0099696	26960	3.938e-50	1	0	62.9	++++++++-++-++++++?++?+++-++++++++++
cg20433858	rs10736379	A	T	0.150196	0.0099768	26959	3.226e-51	1	0	64.7	++++++++-++-++++++?++?+++-++++++++++
cg20433858	rs10749629	T	C	0.249124	0.0132162	26701	2.94e-79	1	0	57.3	++++++++-+++++++++?+++++++?+++++++++
cg20433858	rs10749633	A	G	0.158072	0.0101576	27217	1.32e-54	1	0	55.8	++++-+++-++++++++++++-++?+++++++++++
cg20433858	rs10749634	T	C	0.14279	0.0097609	27726	1.842e-48	1	0	56	++++-+++-+-++++-+++++++++-++++++++++
cg20433858	rs10749635	A	G	0.317399	0.0145287	26810	8.42e-106	1	0	52.9	++++++++-+++++++++?++-++?+++++++++++
cg20433858	rs10749636	G	A	0.160203	0.0106302	25705	2.533e-51	1	0	68.6	----+-?-+-+----+--------?+?---------
cg20433858	rs10749637	G	C	-0.371753	0.0214435	23916	2.499e-67	1	0	42.3	++++++++-+++++++++?++++??+??+++++?++
cg20433858	rs10749638	C	T	-0.371753	0.0214435	23916	2.499e-67	1	0	42.3	++++++++-+++++++++?++++??+??+++++?++
cg20433858	rs10749639	G	A	-0.375808	0.0219516	23055	1.055e-65	1	0	43.5	++++++?+-+++++++++?++++??+??+++++?++
cg20433858	rs10749640	A	G	-0.37139	0.0214399	23916	3.191e-67	1	0	42.5	--------+---------?----??-??-----?--
cg20433858	rs10749644	A	C	0.118203	0.0098969	26801	7.023e-33	1	0	61.3	++++++++-++-++++++?+++++?-+++-++++++
cg20433858	rs10749646	C	T	0.144447	0.010037	26478	5.864e-47	1	0	65.5	--------+--+------?--?--?+----------
cg20433858	rs10749647	C	T	0.141928	0.0110833	21705	1.527e-37	1	0	69.6	---?---?+?-+------?-??--?+?----?----
cg20433858	rs10749648	A	T	0.139328	0.0106233	23608	2.691e-39	1	0	68.5	+++++++?-?+-++++++?++?++?-?+++++++++
cg20433858	rs10749651	T	C	0.144639	0.0099691	26688	1.067e-47	1	0	62.5	++++++++-++-++++++?++++++-?+++++++++
cg20433858	rs10749653	C	G	0.153309	0.0099222	27283	7.416e-54	1	0	64.1	++++++++-++-++++++?++++++-++++++++++
cg20433858	rs10749655	A	G	0.494406	0.0190053	25730	3.42e-149	1	0	69.8	++++++?+-++++++-++++++++?++?++++++++
cg20433858	rs10754545	G	A	0.0270355	0.0100434	27255	0.007105	1	0	40.7	-++-++--++--+-+----+-+-+?-++-+---+-+
cg20433858	rs10788719	G	T	0.247406	0.0134318	25967	9.188e-76	1	0	56.1	--------+---------?-------?----?----
cg20433858	rs10788720	A	G	0.543762	0.0182207	27132	1.08e-195	1	0	74.7	++++++++-+++++++++++++++++?+++++++++
cg20433858	rs10788726	T	A	0.125587	0.0111572	23419	2.16e-29	1	0	68.6	---++-??+?-----+--------?---+?------
cg20433858	rs10788728	T	C	0.141358	0.0097622	27735	1.618e-47	1	0	53.8	++++-+++-+-++++-+++++++++-++++++++++
cg20433858	rs10788729	T	C	0.141339	0.0097671	27730	1.852e-47	1	0	54.6	++++-+++-+-++++-+++++++++-++++++++++
cg20433858	rs10788730	C	A	0.14114	0.0097662	27730	2.439e-47	1	0	54.6	----+---+-+----+---------+----------
cg20433858	rs10788733	C	T	-0.315852	0.0114201	25116	2.25e-168	1	0	13.4	++++++?+++++++++++++++++?+??++++++++
cg20433858	rs10788738	A	G	-0.441684	0.0101001	25974	0	1	0	48.8	--------+---------------?-??--------
cg20433858	rs10788739	G	T	-0.372028	0.021448	23916	2.128e-67	1	0	42	++++++++-+++++++++?++++??+??+++++?++
cg20433858	rs10788740	G	A	-1.00594	0.0338692	19791	7.51e-194	1	0	56.2	+++?+?++?+??++++?+?++++?????+++++??+
cg20433858	rs10788741	G	A	-0.370713	0.0214303	23916	4.824e-67	1	0	42.8	++++++++-+++++++++?++++??+??+++++?++
cg20433858	rs10788742	A	G	-1.00532	0.0335085	20250	9.28e-198	1	0	54.5	-----?--?-??----?-?----?????-----??-
cg20433858	rs10788746	A	G	-0.379802	0.0216824	23564	1.071e-68	1	0	41	------?-+---------?-----?-??-----?--
cg20433858	rs10788747	C	A	-0.98898	0.0326905	21020	4.78e-201	1	0	52	+++++??+?+??++++?+?+++++????++++++?+
cg20433858	rs10788748	T	C	-0.374494	0.0211592	24686	4.28e-70	1	0	40.5	------?-+---------?-----?-??--------
cg20433858	rs10788749	T	C	0.58932	0.0199007	22497	1.02e-192	1	0	46.3	++++++?+-+++++?+-+?+??+??+?+++++++++
cg20433858	rs10788753	T	A	-0.172527	0.0194122	23356	6.247e-19	1	0	73.8	++++--?-++--++?+++-+++++?+-?+++++?++
cg20433858	rs10788762	C	T	0.11389	0.0107168	22888	2.226e-26	1	0	65.1	-------?+?-+------?--?--?+?--+-?----
cg20433858	rs10788763	T	A	0.135903	0.0099705	26460	2.639e-42	1	0	64.5	--------+--+------?--?--?+----------
cg20433858	rs10788765	C	T	0.14281	0.0100445	26473	7.119e-46	1	0	63	--------+--+------?--?--?+----------
cg20433858	rs10788766	G	A	0.485884	0.0192923	25123	5.79e-140	1	0	69.6	------?-+------+--------?-??--------
cg20433858	rs10788767	T	C	0.485432	0.01926	25117	3.61e-140	1	0	69.8	++++++?+-++++++-++++++++?+??++++++++
cg20433858	rs10788768	G	A	0.147917	0.009972	26960	8.929e-50	1	0	64.1	--------+--+------?--?---+----------
cg20433858	rs10788769	C	T	0.148182	0.0099705	26961	5.819e-50	1	0	64.3	--------+--+------?--?---+----------
cg20433858	rs10788770	T	G	0.148949	0.0099722	26960	1.91e-50	1	0	63.9	++++++++-++-++++++?++?+++-++++++++++
cg20433858	rs10788774	T	C	0.151307	0.0099778	26960	6.092e-52	1	0	64.7	++++++++-++-++++++?++?+++-++++++++++
cg20433858	rs10788775	C	G	0.151362	0.0099783	26949	5.661e-52	1	0	64.9	++++++++-++-++++++?++?+++-++++++++++
cg20433858	rs10788776	T	C	0.145402	0.009861	27282	3.305e-49	1	0	60.9	++++++++-++-++++++?++++++-++++++++++
cg20433858	rs10788778	T	C	0.153291	0.0099224	27283	7.673e-54	1	0	64.2	++++++++-++-++++++?++++++-++++++++++
cg20433858	rs10788779	C	G	0.146029	0.009862	27283	1.314e-49	1	0	61.3	++++++++-++-++++++?++++++-++++++++++
cg20433858	rs10788780	G	A	0.14488	0.0098534	27295	6.113e-49	1	0	61.8	--------+--+------?------+----------
cg20433858	rs10788781	C	T	0.153157	0.0099105	27313	7.094e-54	1	0	64.7	--------+--+------?------+----------
cg20433858	rs10788782	C	A	0.153072	0.0099162	27310	9.282e-54	1	0	64.4	--------+--+------?------+----------
cg20433858	rs10788784	A	G	0.15175	0.0100642	26502	2.253e-51	1	0	63.8	+++++++?-++-++++++?++++++-++++++++++
cg20433858	rs10788789	T	A	0.250036	0.013387	26203	7.537e-78	1	0	56.7	--------+---------?-----?-?---------
cg20433858	rs10888240	G	A	0.544764	0.0182558	27132	1.17e-195	1	0	74.4	--------+-----------------?---------
cg20433858	rs10888252	A	G	0.139216	0.0093504	26887	3.9e-50	1	0	45.4	++++-+?+-++++++-+++++-++++++++++++++
cg20433858	rs10888254	G	A	0.138855	0.0093541	26862	7.583e-50	1	0	44.5	----+-?-+------+-----+--------------
cg20433858	rs10888255	C	G	0.243238	0.0138757	25961	8.484e-69	1	0	45.5	++++++?+-++-+-++++?++-++?+++++++++++
cg20433858	rs10888256	C	T	0.242586	0.0136467	26822	1.081e-70	1	0	44.7	--------+--+-+----?--+--?-----------
cg20433858	rs10888257	C	T	0.242189	0.0136407	26822	1.581e-70	1	0	43.8	--------+--+-+----?--+--?-----------
cg20433858	rs10888258	A	G	0.136321	0.0101801	25484	6.832e-41	1	0	52.9	++++-++?-?-++++-+++++++++-++++++++++
cg20433858	rs10888259	G	A	0.141817	0.0097675	27734	9.156e-48	1	0	54.5	----+---+-+----+---------+----------
cg20433858	rs10888260	T	C	0.316353	0.0144976	26822	1.46e-105	1	0	53.4	++++++++-+++++++++?++-++?+++++++++++
cg20433858	rs10888261	A	G	0.143087	0.0097559	27729	1.052e-48	1	0	56.1	++++-+++-+-++++-+++++++++-++++++++++
cg20433858	rs10888267	C	T	-0.126003	0.0095061	22236	4.224e-40	1	0	27.5	++++++++?+++++++-+?+++?+?+??++++++++
cg20433858	rs10888268	T	C	-0.205772	0.0091809	26476	2.93e-111	1	0	59.9	--------+-----------------??--------
cg20433858	rs10888269	C	T	-0.207209	0.0091842	26453	1.04e-112	1	0	60.4	++++++++-+++++++++++++++++??++++++++
cg20433858	rs10888270	C	T	-0.206724	0.0091846	26447	3.48e-112	1	0	60	++++++++-+++++++++++++++++??++++++++
cg20433858	rs10888271	C	T	-0.294226	0.0127749	22520	2.25e-117	1	0	34.1	++++++??+?+++++++++++?++?+??++++++++
cg20433858	rs10888272	A	G	-0.244559	0.0096277	23380	2.43e-142	1	0	63.5	-------?-?-----------?--?-??--------
cg20433858	rs10888273	C	G	-0.392208	0.0108548	25159	7.07e-286	1	0	29.7	-------?----------------?-??--------
cg20433858	rs10888274	C	A	-0.377559	0.0102078	27142	1.84e-299	1	0	45.1	++++++++-+++++++++++++++++?+++++++++
cg20433858	rs10888275	G	A	-0.44	0.0101755	25534	0	1	0	50.1	++++++++-+++++++++?+++++?+??++++++++
cg20433858	rs10888276	T	G	-0.440716	0.0101548	25543	0	1	0	51.3	--------+---------?-----?-??--------
cg20433858	rs10888277	G	A	-0.443803	0.0099639	26039	0	1	0	50.7	++++++++-+++++++++?+++++++??++++++++
cg20433858	rs10888278	G	A	-0.441482	0.0102982	24752	0	1	0	48.7	+++++++?-+++++++++?+++++?+??++++++++
cg20433858	rs10888280	G	A	-0.56604	0.0092425	23583	0	1	0	75.1	+++?+++?-?+++++++++++?++?+?+++++++++
cg20433858	rs10888281	T	A	-0.347206	0.0234659	18307	1.55e-49	1	0	45.4	+++?+???-+?+++?+?+?++?+??+??+++++?++
cg20433858	rs10888283	C	G	-0.371753	0.0214435	23916	2.499e-67	1	0	42.3	--------+---------?----??-??-----?--
cg20433858	rs10888284	T	C	-0.371753	0.0214435	23916	2.499e-67	1	0	42.3	--------+---------?----??-??-----?--
cg20433858	rs10888285	G	A	-0.372028	0.021448	23916	2.128e-67	1	0	42	++++++++-+++++++++?++++??+??+++++?++
cg20433858	rs10888286	T	C	-0.37139	0.0214399	23916	3.191e-67	1	0	42.5	--------+---------?----??-??-----?--
cg20433858	rs10888287	T	G	-1.01258	0.0343392	19389	4.15e-191	1	0	54.9	-----??-?-??----?-?----?????-----??-
cg20433858	rs10888306	C	T	-0.375592	0.0219402	23055	1.074e-65	1	0	41.5	++++++?+-+++++++++?++++??+??+++++?++
cg20433858	rs10888307	G	T	-0.379561	0.0216683	23564	1.064e-68	1	0	41.1	++++++?+-+++++++++?+++++?+??+++++?++
cg20433858	rs10888308	A	G	-0.375592	0.0219402	23055	1.074e-65	1	0	41.5	------?-+---------?----??-??-----?--
cg20433858	rs10888309	G	A	-0.379802	0.0216824	23564	1.071e-68	1	0	41	++++++?+-+++++++++?+++++?+??+++++?++
cg20433858	rs10888310	G	T	-0.379996	0.0216915	23562	1.04e-68	1	0	40.9	++++++?+-+++++++++?+++++?+??+++++?++
cg20433858	rs10888312	A	C	-0.167576	0.0193563	23350	4.824e-18	1	0	74.2	----++?+--++--?---+-----?-+?-----?--
cg20433858	rs10888313	G	C	-0.173713	0.0188043	25110	2.513e-20	1	0	74.1	++-+--?-++--++++++-+++++?+??++++++++
cg20433858	rs10888337	G	A	0.137103	0.0099855	26478	6.693e-43	1	0	64.7	--------+--+------?--?--?+----------
cg20433858	rs10888340	C	T	0.142971	0.0100438	26477	5.573e-46	1	0	62.8	--------+--+------?--?--?+----------
cg20433858	rs10888341	T	C	0.143892	0.0100345	26427	1.235e-46	1	0	64.8	++++++++-++-++++++?++?++?-++++++++++
cg20433858	rs10888342	A	G	0.13806	0.0099823	26427	1.669e-43	1	0	63.1	++++++++-++-++++++?++?++?-++++++++++
cg20433858	rs10888343	A	G	0.142912	0.0100615	26472	8.673e-46	1	0	63.4	++++++++-++-++++++?++?++?-++++++++++
cg20433858	rs10888344	T	C	0.143621	0.0100442	26472	2.225e-46	1	0	63.5	++++++++-++-++++++?++?++?-++++++++++
cg20433858	rs10888345	A	G	0.138428	0.0105042	24214	1.169e-39	1	0	64.2	+++++++?-?+-++++++?++?++?-++++++++++
cg20433858	rs10888347	T	C	0.143467	0.0100509	26471	3.175e-46	1	0	63.6	+++++++++++-++++++?++?++?-++++++++++
cg20433858	rs10888348	C	G	0.142658	0.0100424	26442	8.467e-46	1	0	63.8	++++++++-++-++++++?++?++?-++++++++++
cg20433858	rs10888349	T	C	0.143506	0.0100538	26443	3.185e-46	1	0	64.1	++++++++-++-++++++?++?++?-++++++++++
cg20433858	rs10888351	G	A	0.149034	0.0099761	26958	1.834e-50	1	0	63.5	-----------+------?--?---+----------
cg20433858	rs10888352	G	A	0.148997	0.0099763	26958	1.951e-50	1	0	63.8	--------+--+------?--?---+----------
cg20433858	rs10888353	A	T	0.144195	0.0104118	24704	1.287e-43	1	0	64.2	+++++++?-?+-++++++?++?+++-++++++++++
cg20433858	rs10888355	G	A	0.144113	0.0101367	26100	7.187e-46	1	0	63.6	------?-+--+------?--?---+----------
cg20433858	rs10888356	A	G	0.148367	0.0099726	26969	4.625e-50	1	0	64.8	++++++++-++-++++++?++?+++-++++++++++
cg20433858	rs10888358	C	A	0.152192	0.0099788	26967	1.606e-52	1	0	64.2	--------+--+------?--?---+----------
cg20433858	rs10888359	C	A	0.491726	0.0190594	25730	8.94e-147	1	0	69.3	------?-+------+--------?--?--------
cg20433858	rs10888360	G	A	0.152874	0.0099228	27283	1.483e-53	1	0	64.2	--------+--+------?------+----------
cg20433858	rs10888362	G	A	0.153181	0.0099171	27294	8.013e-54	1	0	64.3	--------+--+------?------+----------
cg20433858	rs10888364	T	G	0.145369	0.0098479	27315	2.601e-49	1	0	61.6	++++++++-++-++++++?++++++-++++++++++
cg20433858	rs10888370	G	A	0.153919	0.0102971	25298	1.609e-50	1	0	65.7	---?---?+--+------?------+-----?----
cg20433858	rs10888374	C	T	0.063147	0.0122625	13680	2.61e-07	1	0	78.6	?--??--???++?--?--?-??-??+???-???---
cg20433858	rs10888375	G	A	0.0631144	0.0122613	13680	2.641e-07	1	0	78.6	?--??--???++?--?--?-??-??+???-???---
cg20433858	rs10925062	C	G	0.0399164	0.0114921	26628	0.000514	1	0	53.6	+++---++-+-+-++-+-++--++?-?++++++++-
cg20433858	rs10925069	C	T	0.0304187	0.0113665	27112	0.007447	1	0	56.5	---+++--+-+-+--+-+--++--++?--------+
cg20433858	rs10925071	C	T	0.0324753	0.0113795	27129	0.004319	1	0	56	---+++--+-+-+--+-+--++--++?--------+
cg20433858	rs111290565	A	G	-0.313808	0.0296863	22434	4.069e-26	1	0	26.4	------?-+-------?-?----??-???----?+-
cg20433858	rs111511263	G	A	-0.0456196	0.0103444	21793	1.033e-05	1	0	54	-+--+-??-?+++-+--++-??++?+??+-++-+-+
cg20433858	rs111538251	C	G	-0.173553	0.018802	25110	2.693e-20	1	0	74.2	--+-++?+--++------+-----?-??--------
cg20433858	rs111618999	T	C	-0.292422	0.0122084	25085	8.7e-127	1	0	18.1	------?-----------------?-??--------
cg20433858	rs111813599	A	G	-0.520469	0.0222109	15337	1.97e-121	1	0	70.3	---?-???+?----?-?-????-??-??-??-----
cg20433858	rs111930654	A	G	-0.796881	0.0368172	15783	6.89e-104	1	0	63.4	---?-??-?-??--?-?-??-?-?????-?---?--
cg20433858	rs111984080	C	T	0.113367	0.0108029	22424	9.186e-26	1	0	63.7	---?---?+?-+------?--?--?+?--+-?----
cg20433858	rs11204509	C	T	0.246529	0.0134198	25980	2.258e-75	1	0	57.1	--------+---------?-------?----?----
cg20433858	rs11204518	C	A	0.169464	0.0099834	27246	1.265e-64	1	0	51.9	----+---+------+--------?-----------
cg20433858	rs11204519	A	G	0.169347	0.0099825	27246	1.505e-64	1	0	52.1	++++-+++-++++++-++++++++?+++++++++++
cg20433858	rs11204520	A	T	0.132736	0.0103613	24559	1.427e-37	1	0	58.7	++++-++?-?-++++-++?+++++?-++++++++++
cg20433858	rs11204521	G	A	0.143031	0.009759	27712	1.229e-48	1	0	56	----+---+-+----+---------+----------
cg20433858	rs11204522	T	C	0.143603	0.0098605	27230	4.799e-48	1	0	57.1	++++-+++-+-++++-++++++++?-++++++++++
cg20433858	rs11204523	G	C	0.160644	0.0108815	24412	2.535e-49	1	0	69.9	----+---+?+----+--------?+?----?----
cg20433858	rs11204524	C	G	0.180541	0.0135531	13972	1.749e-40	1	0	41.2	+++?+?????++++?-?+?????+?+??+?+++++-
cg20433858	rs11204537	A	G	-0.22997	0.0117494	26041	2.629e-85	1	0	60	--------+-------+-?-------??--------
cg20433858	rs11204545	T	A	-0.208403	0.0094302	25117	3.2e-108	1	0	61.2	++++++?+-+++++++++++++++?+??++++++++
cg20433858	rs11204546	T	C	-0.190199	0.0094829	25123	1.75e-89	1	0	58.6	------?-+---------------?-??--------
cg20433858	rs11204552	G	A	-0.216752	0.0096644	22387	2.11e-111	1	0	49.6	+++++++???++++++++?++?++?+??++++++++
cg20433858	rs11204553	G	A	-0.31521	0.0114076	25123	4.65e-168	1	0	12.7	++++++?+++++++++++++++++?+??++++++++
cg20433858	rs11204554	T	C	-0.303396	0.0154569	15243	8.83e-86	1	0	24.9	?--??-????--?--?----??--?-???--??---
cg20433858	rs11204555	G	A	-0.257092	0.009482	25694	6.81e-162	1	0	51.9	++++++++-+++++++++?++?++++??++++++++
cg20433858	rs11204556	T	C	-0.345106	0.0112536	23372	1.61e-206	1	0	32.8	-------?+?-----------?--?-??--------
cg20433858	rs11204557	A	G	-0.415942	0.0108252	27256	5.4e-323	1	0	34.2	------------------------?-----------
cg20433858	rs11204558	T	C	-0.443741	0.0100729	25521	0	1	0	50.5	--------+---------?-----?-??--------
cg20433858	rs11204562	C	T	-0.444469	0.0099631	26031	0	1	0	50	++++++++-+++++++++?+++++++??++++++++
cg20433858	rs11204563	G	A	-0.421694	0.0109202	20998	0	1	0	63.1	+++?+++?+?++++++++?+??++?+??+++?++++
cg20433858	rs11204565	G	A	-0.443605	0.0100064	26042	0	1	0	44.6	++++++++++++++++++?+++++++??++++++++
cg20433858	rs11204566	A	G	-0.444018	0.0100055	26035	0	1	0	44.9	------------------?-------??--------
cg20433858	rs11204574	G	A	-0.379561	0.0216683	23564	1.064e-68	1	0	41.1	++++++?+-+++++++++?+++++?+??+++++?++
cg20433858	rs11204575	G	A	-0.376999	0.0217113	23564	1.541e-67	1	0	43.9	++++++?+-+++++++++?+++++?+??+++++?++
cg20433858	rs11204576	T	G	-0.570116	0.0087178	26610	0	1	0	71.9	--------+---------------?-?---------
cg20433858	rs11204582	A	T	-0.188461	0.0211331	5094	4.758e-19	1	0	0	-??????????-?-???-???????-??-?????--
cg20433858	rs11204585	T	A	0.260898	0.0163616	24728	3.053e-57	1	0	0	--------+-----?---------?-??--------
cg20433858	rs11204621	T	C	0.148601	0.012829	16331	5.016e-31	1	0	71.7	?++??++???+-?++?++?+??++?-?+?++??+++
cg20433858	rs11204622	C	T	0.148703	0.0128289	16331	4.564e-31	1	0	71.7	?--??--???-+?--?--?-??--?+?-?--??---
cg20433858	rs11204623	A	G	0.145128	0.0104162	24702	3.999e-44	1	0	64.5	+++++++?-?+-++++++?++?+++-++++++++++
cg20433858	rs11204626	T	A	0.149237	0.0099658	26965	1.07e-50	1	0	63.6	-----------+------?--?---+----------
cg20433858	rs11204631	A	G	0.149566	0.0098763	27244	8.31e-52	1	0	56.9	+++++++++++-++++++?++++++-++++++++++
cg20433858	rs11204632	G	A	0.15066	0.0100184	26522	4.119e-51	1	0	57.9	-----------+------?------+-----?----
cg20433858	rs11204636	G	T	0.15331	0.0099103	27314	5.55e-54	1	0	64.6	--------+--+------?------+----------
cg20433858	rs11204637	G	A	0.145883	0.009847	27315	1.173e-49	1	0	61.2	--------+--+------?------+----------
cg20433858	rs11204644	A	G	-0.164492	0.0169846	18728	3.499e-22	1	0	42.6	----+-????--?+-+?---?--??--?---?-??+
cg20433858	rs11205390	G	A	0.150396	0.0126634	24321	1.569e-32	1	0	45.2	----+--?+---?+--+-+-----?-??--------
cg20433858	rs11205404	T	C	0.144407	0.0113601	22284	5.082e-37	1	0	15.1	++++++++-+++?-?+-+?+++++?+??+++++?++
cg20433858	rs112218381	T	G	-0.162264	0.0275487	14916	3.86e-09	1	0	82.9	--+??+????++?-???-?-??-??+??---?-?--
cg20433858	rs112229130	A	G	-0.180767	0.0190924	23356	2.853e-21	1	0	76.2	----++?---++--?---+----??+??-----+--
cg20433858	rs112384428	T	C	-0.168303	0.0177625	21626	2.663e-21	1	0	56.4	---?--??+?------+-?--?--?-??----+-+-
cg20433858	rs112469847	T	G	-0.811442	0.0381654	14550	2.6e-100	1	0	69.4	---????-?-??--?+?-??-?-?????-?-?-?--
cg20433858	rs112526160	C	T	-0.182519	0.0186249	25786	1.129e-22	1	0	74.4	++++--?-++--++++++-+++++?+?+++++++++
cg20433858	rs112786681	T	C	-0.342792	0.0261114	15431	2.274e-39	1	0	32.6	---??-????-+?--?--?-??-??+??---???--
cg20433858	rs112947750	A	G	-0.349746	0.0160102	15243	8.63e-106	1	0	0	?--??-????--?--?----??--?-???--??---
cg20433858	rs112996186	A	G	-0.153691	0.0228591	16292	1.775e-11	1	0	77	---?++????++?-?---+-??-??-??---?-?--
cg20433858	rs113032956	G	C	-0.298397	0.0121957	25095	3.28e-132	1	0	19.4	++++++?+++++++++++++++++?+??++++++++
cg20433858	rs113170660	C	A	0.571689	0.0194874	25368	3.56e-189	1	0	66.6	--------?---------------?-?----?----
cg20433858	rs113276534	T	G	-0.289812	0.0124524	24315	8.19e-120	1	0	16.9	------??----------------?-??--------
cg20433858	rs113580721	C	T	0.5586	0.0182764	26879	3.68e-205	1	0	73.9	------?-+---------------------------
cg20433858	rs113620586	A	G	-0.805813	0.0379929	14550	7.8e-100	1	0	65.7	---????-?-??--?-?-??-?-?????-?-?-?--
cg20433858	rs113870732	G	A	0.147512	0.01274	16324	5.284e-31	1	0	69.7	?--??--???-+?--?--?-??--?+?-?--??---
cg20433858	rs113871675	G	A	-0.189935	0.0186985	23868	3.061e-24	1	0	74.1	++++--?+++--++?+++-+++++?-??++++++++
cg20433858	rs113881863	C	T	0.146789	0.0125942	16826	2.156e-31	1	0	69.8	?--??--???-+?--?--?-??---+?-?--??---
cg20433858	rs113961324	C	A	-0.566404	0.0091441	24046	0	1	0	73.7	+++++++?-?+++++++++++?++?+?+++++++++
cg20433858	rs114099545	C	A	-0.285489	0.0255028	23774	4.343e-29	1	0	28.4	++++?-?+?++-++++-++?++++?+?+++++++++
cg20433858	rs114349410	A	G	-0.250875	0.0238881	24687	8.45e-26	1	0	31.3	----?+?-?--+-+--+-------?-?--------+
cg20433858	rs114372805	T	A	0.499819	0.0213391	24255	2.51e-121	1	0	73.5	------???---------------?------?----
cg20433858	rs114412275	G	A	-0.375308	0.0219571	23055	1.679e-65	1	0	43.5	++++++?+-++-++++++?++++??+??+++++?++
cg20433858	rs114444148	T	C	0.291158	0.0304467	18191	1.145e-21	1	0	29.1	+++++?++?+???+?+?+?+??+??+?+?++++?-+
cg20433858	rs114444998	G	A	0.331112	0.0312712	19832	3.374e-26	1	0	26.8	----?-??+---?-?-+-+-?---?-??-----?-+
cg20433858	rs1144811	T	C	-0.068889	0.0094892	24136	3.878e-13	1	0	40.8	-----+??+?------+----+--?-------+---
cg20433858	rs1144812	T	C	-0.0691471	0.0094878	24136	3.146e-13	1	0	41.3	-----+??+?------+----+--?-------+---
cg20433858	rs1144816	G	A	-0.060664	0.0117764	16585	2.586e-07	1	0	55.4	?+-??--???++?-+?-++???++?+?+?++-?++-
cg20433858	rs114531887	G	A	-0.256145	0.0240489	24547	1.725e-26	1	0	52.8	++++--?+?++-+-++-+++++++?+??+++++++-
cg20433858	rs114534166	A	G	0.57915	0.018741	27125	1.09e-209	1	0	69.8	++++++++-+++++++++++++++++?+++++++++
cg20433858	rs114624320	G	T	0.571771	0.021403	24839	3.2e-157	1	0	67.1	-------?-------?--------?-??------+-
cg20433858	rs114684459	C	T	-0.164577	0.0225361	16104	2.818e-13	1	0	74.1	?++??-+???--?++?++++??++?+???++??+++
cg20433858	rs114691560	A	G	-0.607025	0.0321846	23494	2.399e-79	1	0	52.7	-----??-?--+---?-----?--?--?------??
cg20433858	rs114755004	C	A	0.555436	0.0236399	15908	4.52e-122	1	0	78.5	?--??-????--?--?----??--?-?-?--??---
cg20433858	rs11485458	A	G	0.204533	0.0118015	16805	2.743e-67	1	0	70.7	+++?+?++-++++??+++???????++++??+++++
cg20433858	rs11488132	A	G	0.174598	0.0154294	14209	1.094e-29	1	0	69.1	+++?+?+?-?+-++?+-+???????+?++??+++++
cg20433858	rs11488133	T	C	0.201296	0.0116605	17137	8.916e-67	1	0	67.9	+++?+?++-+++++?+++??+????+?++??+++++
cg20433858	rs11488135	G	A	0.202124	0.0117578	16813	3.121e-66	1	0	70.3	---?-?--+----??---???????----??-----
cg20433858	rs115026491	T	C	-0.818014	0.0376085	14951	6.8e-105	1	0	63.3	---????-?-??--???-??-?-?????-?---?--
cg20433858	rs1151681	T	C	-0.0570504	0.0097322	24136	4.573e-09	1	0	40.3	--+--+??+?---+--+--+-+--?------++---
cg20433858	rs1151682	A	G	-0.0570519	0.0097702	24136	5.24e-09	1	0	43.4	--+--+??+?---+-++--+-+--?------++--+
cg20433858	rs1151684	G	A	-0.0616317	0.0096727	24675	1.869e-10	1	0	44.3	++-++-??-++++-++-++?+-++?++++++--++-
cg20433858	rs1151692	A	T	0.118293	0.0093436	23820	9.8e-37	1	0	23.2	++++?+?+??+++++-++-+++++?+++++++++++
cg20433858	rs1151693	C	T	0.116835	0.0093231	23819	5.002e-36	1	0	23.9	----?-?-??-----+--+-----?-----------
cg20433858	rs1151694	C	T	0.116202	0.0092472	24333	3.238e-36	1	0	26.2	------?-??-----+--+-----?-----------
cg20433858	rs115460042	T	C	-0.292182	0.0122048	25085	1.18e-126	1	0	17.2	------?-----------------?-??--------
cg20433858	rs115475382	G	C	0.323395	0.0292099	22087	1.727e-28	1	0	29.5	----?-?+?-----?-+-+-?---?-??-------+
cg20433858	rs115477792	G	A	-0.336457	0.0260762	25359	4.337e-38	1	0	0	++++++++-+++++++?+++++++?+???+++++-+
cg20433858	rs115493969	T	C	-0.523749	0.0318511	21875	9.311e-61	1	0	55.8	---?-+?-?--+-+-??----?--?-??-----?-?
cg20433858	rs115588108	C	T	0.344414	0.0343213	17181	1.07e-23	1	0	3.3	---?--?-?-???-?-?-?-??-???--?----?+-
cg20433858	rs115724217	A	G	0.324752	0.0286186	23152	7.626e-30	1	0	28.7	++++++?--+++++?+-+-+?+++?+??+++++++-
cg20433858	rs11584865	T	C	-0.293845	0.0122117	25089	6.16e-128	1	0	20.1	------?-----------------?-??--------
cg20433858	rs11585973	G	A	-0.294526	0.0121817	25118	3.82e-129	1	0	17.1	++++++?+++++++++++++++++?+??++++++++
cg20433858	rs1159651	T	G	0.553713	0.0184132	27135	1.14e-198	1	0	73.4	++++++++-+++++++++++++++++?+++++++++
cg20433858	rs1159652	G	A	0.255621	0.0134533	26201	1.685e-80	1	0	57	--------+---------?-----?-?---------
cg20433858	rs116069814	C	T	-0.15531	0.0239839	13988	9.445e-11	1	0	74.9	?++??-????--?+??++++??++?+???++??+++
cg20433858	rs116199541	G	A	0.290811	0.0303521	17917	9.586e-22	1	0	31.1	-----?--?-???-?-?-?-??-???--?----?+-
cg20433858	rs116463229	C	T	-0.376911	0.023436	19992	3.38e-58	1	0	37.7	+++?++??+?++++++++?++?+??+??+++++?++
cg20433858	rs116660969	T	G	-0.171597	0.0186144	25721	3.012e-20	1	0	73.4	----++?+--++------+-----?-+?--------
cg20433858	rs116786856	G	A	0.529009	0.023355	15907	1.37e-113	1	0	74.7	?--??-????--?--?----??--?-?-?--??---
cg20433858	rs116822129	C	T	-0.257871	0.0240223	24551	6.995e-27	1	0	52.2	++++--?+?++-+-++-+++++++?+??+++++++-
cg20433858	rs116827502	C	T	0.321745	0.0285074	23151	1.533e-29	1	0	27.6	------?++-----?-+-+-?---?-??-------+
cg20433858	rs1176016	G	A	-0.0821677	0.0096859	24137	2.19e-17	1	0	45.2	+++++-??+?++++++-+++++++?+++++++-+++
cg20433858	rs1176024	A	G	-0.0820355	0.0096907	24137	2.554e-17	1	0	45.8	-----+??-?------+-------?-------+---
cg20433858	rs1176055	T	C	0.117307	0.0093229	23816	2.632e-36	1	0	23.7	++++?+?+??+++++-++++++++?+++++++++++
cg20433858	rs1176060	T	C	0.116794	0.0092641	24376	1.93e-36	1	0	29.9	++++?+?+-?+++++-++++++++?+++++++++++
cg20433858	rs1176064	A	G	0.11304	0.0091782	24889	7.417e-35	1	0	33.1	++++-+?+-?+++++-++-+++++?+++++++++++
cg20433858	rs1176169	C	T	-0.0549229	0.0097469	24273	1.751e-08	1	0	47.4	++-++--?-?+++-+--++-+-++?++++++?-+++
cg20433858	rs117988099	T	C	-0.396707	0.0361927	13124	5.886e-28	1	0	11.8	---?????--?---?-?-????-??-??+??-??--
cg20433858	rs11799622	C	G	0.424608	0.0170531	26887	7.59e-137	1	0	56.2	++++++?+-++++++-++++++++++++++++++-+
cg20433858	rs11799832	A	C	0.25425	0.0134687	26185	1.762e-79	1	0	56.9	++++++++-+++++++++?+++++?+?+++++++++
cg20433858	rs11801427	T	C	0.265694	0.0168485	23867	5.036e-56	1	0	0	++++++?+-+++++?+++++++++?+??++++++++
cg20433858	rs11805443	T	C	0.324825	0.0286556	23152	8.755e-30	1	0	28.9	++++++?--+++++?+-+-+?+++?+??+++++++-
cg20433858	rs11806211	G	A	0.561922	0.0181947	27747	1.97e-209	1	0	73.1	--------+---------------------------
cg20433858	rs11807285	T	C	-0.379561	0.0216683	23564	1.064e-68	1	0	41.1	------?-+---------?-----?-??-----?--
cg20433858	rs11807286	T	A	-0.997728	0.032747	21021	6.96e-204	1	0	52.9	+++++??+?+??++++?+?+++++????++++++?+
cg20433858	rs11807588	A	T	0.434494	0.0218316	16399	3.903e-88	1	0	61.9	?++??+????++?++?++++??++++?+?++??+-+
cg20433858	rs11807791	C	T	0.552955	0.0179652	27746	4.98e-208	1	0	73.5	--------+---------------------------
cg20433858	rs11809558	T	A	-0.315416	0.0114102	25122	3.35e-168	1	0	11.5	++++++?+++++++++++++++++?+??++++++++
cg20433858	rs11809582	A	G	0.412997	0.0169514	26887	4.16e-131	1	0	65	++++++?+-++++++-++++++++++++++++++-+
cg20433858	rs11811298	G	A	0.429872	0.01681	27750	3.1e-144	1	0	56.4	--------+------+------------------+-
cg20433858	rs12022488	G	T	-0.17778	0.0185681	25121	1.024e-21	1	0	73.3	++-+--?-++--++++++++++++?+??++++++++
cg20433858	rs12022999	A	G	-0.168011	0.0230946	15905	3.467e-13	1	0	76.5	?--??+????++?--?--+-??--?-?-?--??---
cg20433858	rs12025767	T	C	-0.203126	0.0198013	23571	1.087e-24	1	0	74.7	-----+??--++------+-----?-??---?----
cg20433858	rs12025818	A	C	-0.17585	0.0186871	25671	4.948e-21	1	0	73.5	----++?+--++------+-----?-+----?----
cg20433858	rs12026297	A	T	-0.176147	0.0186967	25123	4.456e-21	1	0	73.4	----++?+--++------------?-??--------
cg20433858	rs12026307	T	C	-0.173006	0.0184431	26390	6.563e-21	1	0	72.9	----++?+--++------+-----?-+---------
cg20433858	rs12027522	A	G	0.0276313	0.0100461	27246	0.005951	1	0	40.3	+--+--++--++-+-++++-+-+-?+--+-+++-+-
cg20433858	rs12027761	C	T	0.239645	0.0147336	21297	1.745e-59	1	0	64.2	---?---?+?--?-----?-??----?----?----
cg20433858	rs12027924	T	C	0.177769	0.0113508	25856	2.777e-55	1	0	51.3	+++++++?-++++++-++++++++?+?+++++++--
cg20433858	rs12028190	C	T	-0.171469	0.0231422	15907	1.269e-13	1	0	76	?++??-????--?++?++-+??++?+?+?++??+++
cg20433858	rs12028480	G	A	-0.17652	0.0187151	25105	4.024e-21	1	0	73.2	++++--?-++--++++++++++++?+??++++++++
cg20433858	rs12028959	T	G	-0.175921	0.0184258	26394	1.328e-21	1	0	73.8	----++?+--++------+-----?-+---------
cg20433858	rs12028988	A	G	-0.175738	0.0184211	26394	1.428e-21	1	0	73.8	----++?+--++------+-----?-+---------
cg20433858	rs12029078	C	A	0.176755	0.0110737	27106	2.362e-57	1	0	43.5	---------------+----------?-------++
cg20433858	rs12029154	T	G	-0.182583	0.0183672	26373	2.768e-23	1	0	73.8	----++?+--++------+-----?-+---------
cg20433858	rs12029352	T	G	-0.174061	0.0188089	25116	2.16e-20	1	0	74.3	--+-++?+--++------+-----?-??--------
cg20433858	rs12029827	A	C	-0.1734	0.0184257	26396	4.927e-21	1	0	73.7	----++?+--++------+-----?-+---------
cg20433858	rs12030937	A	C	-0.566457	0.0092422	23584	0	1	0	75.4	---?---?+?-----------?--?-?---------
cg20433858	rs12031897	T	C	-0.207355	0.0190742	24866	1.586e-27	1	0	77	-----+??--++------+-----?-+----?----
cg20433858	rs12032193	T	C	-0.174882	0.0187914	25118	1.321e-20	1	0	74.6	--+-++?+--++------+-----?-??--------
cg20433858	rs12032508	T	C	0.146459	0.0128499	16329	4.292e-30	1	0	72.5	?++??++???+-?++?++?+??++?-?+?++??+++
cg20433858	rs12032562	C	A	-0.20783	0.0190764	24866	1.223e-27	1	0	77.2	+++++-??++--++++++-+++++?+-++++?++++
cg20433858	rs12032973	G	A	-0.174431	0.018436	26394	3.037e-21	1	0	73.8	++++--?-++--++++++-+++++?+-+++++++++
cg20433858	rs12033551	C	G	-0.181732	0.018778	25123	3.744e-22	1	0	75	----++?+--++------+-----?-??--------
cg20433858	rs12033903	T	G	-0.181091	0.0186249	25788	2.404e-22	1	0	74.1	----++?+--++------+-----?-?---------
cg20433858	rs12033940	C	T	-0.174372	0.0184323	26394	3.076e-21	1	0	73.3	++++--?-++--++++++-+++++?+-+++++++++
cg20433858	rs12034548	A	T	-0.178452	0.0187046	25123	1.421e-21	1	0	74.5	----++?+--++------+-----?-??--------
cg20433858	rs12034675	G	A	-0.179666	0.0186453	25788	5.634e-22	1	0	74.5	++++--?-++--++++++-+++++?+?+++++++++
cg20433858	rs12035070	A	G	-0.173752	0.0188322	25110	2.801e-20	1	0	73.5	--+-++?+--++------+-----?-??--------
cg20433858	rs12035071	T	G	-0.173752	0.0188322	25110	2.801e-20	1	0	73.5	--+-++?+--++------+-----?-??--------
cg20433858	rs12035371	G	A	0.0278587	0.0100416	27241	0.005531	1	0	40.9	-++-++---+--+-+----+-+-+?-++-+---+-+
cg20433858	rs12035965	G	T	-0.175953	0.0184075	26394	1.192e-21	1	0	73.5	++++--?-++--++++++-+++++?+-+++++++++
cg20433858	rs12036678	C	T	-0.181237	0.0186351	25788	2.345e-22	1	0	74.3	++++--?-++--++++++-+++++?+?+++++++++
cg20433858	rs12037329	T	C	-0.1772	0.0187082	25123	2.751e-21	1	0	75.2	----++?+--++------------?-??-----+--
cg20433858	rs12037761	C	T	-0.181547	0.0185972	25786	1.638e-22	1	0	74.5	++++--?-++--++++++-+++++?+?+++++++++
cg20433858	rs12037921	T	G	0.148543	0.0099734	26959	3.608e-50	1	0	63.8	++++++++-++-++++++?++?+++-++++++++++
cg20433858	rs12038560	G	A	0.548281	0.0251147	14224	1.18e-105	1	0	3.4	?--?--????--?-??+-?-??-??-?-?--??---
cg20433858	rs12038708	G	A	-0.180999	0.0186192	25788	2.451e-22	1	0	74.4	++++--?-++--++++++-+++++?+?+++++++++
cg20433858	rs12039929	G	A	0.146861	0.0098665	27282	4.138e-50	1	0	58	--------+--+------?------+----------
cg20433858	rs12040091	C	T	-0.173752	0.0188322	25110	2.801e-20	1	0	73.5	++-+--?-++--++++++-+++++?+??++++++++
cg20433858	rs12041241	C	A	0.584577	0.0198859	22495	6.08e-190	1	0	47.2	------?-+-----?-+-?-??-??-?---------
cg20433858	rs12041268	C	T	0.525359	0.0257504	13559	1.61e-92	1	0	0	?--?--????--?-??+-?-??-??-???--??---
cg20433858	rs12042554	G	C	0.580646	0.0194841	23455	3.79e-195	1	0	42.7	------?-+-----?-+-?-?--??-----------
cg20433858	rs12042598	C	T	0.146207	0.0098661	27282	1.101e-49	1	0	58.3	--------+--+------?------+----------
cg20433858	rs12042602	C	T	0.145892	0.0098605	27283	1.566e-49	1	0	61.3	--------+--+------?------+----------
cg20433858	rs12042804	A	C	-0.174034	0.0188141	25111	2.241e-20	1	0	74	--+-++?+--++------+-----?-??--------
cg20433858	rs12043363	A	G	-0.176338	0.0186912	25123	3.938e-21	1	0	73.6	----++?+--++------+-----?-??--------
cg20433858	rs12044126	T	C	0.145892	0.0098605	27283	1.566e-49	1	0	61.3	++++++++-++-++++++?++++++-++++++++++
cg20433858	rs12045264	G	A	0.116794	0.0094628	24435	5.349e-35	1	0	49.3	----+--?+-+----+--?--?--?-??--------
cg20433858	rs12046496	G	A	-0.442797	0.0100916	25984	0	1	0	49.7	++++++++-+++++++++++++++?+??++++++++
cg20433858	rs12046632	A	G	0.149467	0.0116319	23148	8.63e-38	1	0	68.7	+++?+++?-?+-++++-+?++?++?-?+++++++++
cg20433858	rs12047499	A	G	-0.176691	0.0186908	25123	3.281e-21	1	0	73.7	----++?+--++------+-----?-??--------
cg20433858	rs12048237	C	T	-0.445787	0.0100443	25539	0	1	0	50.1	++++++++-+++++++++?+++++?+??++++++++
cg20433858	rs12061136	G	T	0.0835751	0.0097119	26417	7.6e-18	1	0	55.3	---++-----+----+----+----+??--------
cg20433858	rs12061460	A	G	0.0340384	0.0114031	27131	0.002836	1	0	56.7	+++---++-+-+-++-+-++--++--?++++++++-
cg20433858	rs12062713	T	A	0.0538034	0.0098173	23617	4.242e-08	1	0	59.6	---++--?+?+++--+-+------?+?----?---+
cg20433858	rs12063141	A	G	0.0348553	0.0114086	27139	0.002249	1	0	56.2	+++---++++-+-++-+-++--++--?++++++++-
cg20433858	rs12067025	T	A	0.0364788	0.0114906	26628	0.0015	1	0	54.5	---+++--+-+-+--+-+--++--?+?--------+
cg20433858	rs12071797	G	A	0.0280429	0.012861	21345	0.02922	1	0	64.1	-??+++?-+-+-+-?+-+--++-?++?--?---?-+
cg20433858	rs12081895	G	C	0.0339915	0.0114026	27131	0.002873	1	0	56.8	---+++--+-+-+--+-+--++--++?--------+
cg20433858	rs12083714	T	C	0.562489	0.0183944	26369	2.31e-205	1	0	76.3	++++++?+-+++++++++++++++?+++++++++++
cg20433858	rs12085305	T	C	-0.35061	0.0300427	23472	1.806e-31	1	0	2.5	------?-+-------+------?--???----?+-
cg20433858	rs12086538	G	C	-0.394816	0.0111758	23789	2.19e-273	1	0	36	++++?+??++++++++++++++++?+??++++++++
cg20433858	rs12087346	G	A	0.350374	0.0159709	26373	1.12e-106	1	0	45	------?-+----+-+--------?-----------
cg20433858	rs12087452	G	A	-0.34616	0.0301917	23037	1.969e-30	1	0	9.5	++++++?+-+++++++-+?++++?++???++++?-+
cg20433858	rs12087575	T	C	0.488451	0.0178198	27235	2.05e-165	1	0	55.5	++++++++-++++++-++++++++?+++++++++++
cg20433858	rs12087964	T	C	0.50843	0.0175717	27238	4.37e-184	1	0	51.9	++++++++-++++++-++++++++?+++++++++++
cg20433858	rs12088618	C	T	-0.353541	0.0301013	23037	7.486e-32	1	0	5.6	++++++?+-+++++++-+?++++?++???++++?-+
cg20433858	rs12088769	G	T	-0.349499	0.0298878	23997	1.373e-31	1	0	9.3	++++++?+-+++++++-+++++++++???++++?-+
cg20433858	rs12092099	A	G	0.137655	0.0107404	23374	1.324e-37	1	0	50.2	+++++++?-?-++++-+++++?++?+??++++++++
cg20433858	rs12093608	A	G	0.0546672	0.0098267	23617	2.649e-08	1	0	59.4	+++--++?-?---++-+-++++++?-?++++?+++-
cg20433858	rs12094001	T	C	-0.429925	0.0106997	27257	0	1	0	33.4	--------+---------------?-----------
cg20433858	rs12096473	T	C	0.491499	0.0180006	25788	3.75e-164	1	0	56.8	++++++?+-++++++-++++++++?+?+++++++++
cg20433858	rs12119836	G	A	-0.543774	0.0096069	21616	0	1	0	77.6	+++?++??-?++++++++?++?++?+??++++++++
cg20433858	rs12120331	T	C	-0.445587	0.0101038	25540	0	1	0	49	--------+---------?-----?-??--------
cg20433858	rs12125187	T	C	-0.543533	0.0096084	21616	0	1	0	77.6	---?--??+?--------?--?--?-??--------
cg20433858	rs12125354	T	A	0.24744	0.0153355	19731	1.445e-58	1	0	67.5	---?--??+?--?-----?-??----?--?-?----
cg20433858	rs12125756	G	A	0.135379	0.0092164	27734	7.585e-49	1	0	43.2	----+---+------+-----+--------------
cg20433858	rs12126459	C	T	-0.597869	0.0089742	22483	0	1	0	82.8	+++?+++?-?++++++++?++?++?+??++++++++
cg20433858	rs12128600	G	A	-0.376664	0.021951	23055	5.355e-66	1	0	43	++++++?+-+++++++++?++++??+??+++++?++
cg20433858	rs12130569	G	A	0.1715	0.0099422	27750	1.126e-66	1	0	45.9	----+---+------+--------------------
cg20433858	rs12133093	A	T	-0.311364	0.0301579	10677	5.462e-25	1	0	42.1	?--????????+?--?--?-??-??+????-???--
cg20433858	rs12136488	C	T	-0.227981	0.0098451	22385	1.24e-118	1	0	38.9	+++++++???++++++++?++?++?+??++++++++
cg20433858	rs12404622	C	T	0.177675	0.0110683	27141	5.481e-58	1	0	44.1	---------------+----------?-------++
cg20433858	rs12404733	G	T	0.0387603	0.0113829	27141	0.0006614	1	0	57.3	---+-+--+-+-+--+-+--++--++?--------+
cg20433858	rs12408686	T	C	0.0383785	0.0113895	27137	0.0007527	1	0	57.3	+++-+-++++-+-++-+-++--++--?++++++++-
cg20433858	rs12562817	T	C	0.177177	0.0113314	25864	4.143e-55	1	0	45.9	+++++++?+++++++-++++++++?+?+++++++--
cg20433858	rs12563814	G	C	-0.288578	0.0232477	25123	2.217e-35	1	0	32.2	++++-+?++++-+++++++++-++?+??+++++++-
cg20433858	rs12563983	C	T	0.154269	0.0127265	24321	8.09e-34	1	0	44.6	----+--?----?+--+-+-----?-??--------
cg20433858	rs12564888	A	G	-0.306653	0.0123418	23863	2.81e-136	1	0	16.3	------??----------?-----?-??--------
cg20433858	rs12566007	G	A	-0.306976	0.012324	23867	5.99e-137	1	0	16.7	++++++??++++++++++?+++++?+??++++++++
cg20433858	rs12566203	G	A	-0.311179	0.012135	24641	5.06e-145	1	0	17.3	++++++?+++++++++++?+++++?+??++++++++
cg20433858	rs12566230	G	T	-0.310978	0.0121371	24641	8.68e-145	1	0	17.5	++++++?+++++++++++?+++++?+??++++++++
cg20433858	rs12566646	T	G	-0.224817	0.0120024	14717	2.762e-78	1	0	66.8	---?--??+?----?---???????-??---?----
cg20433858	rs12568122	C	T	0.153286	0.0099256	27251	8.339e-54	1	0	63.7	--------+--+------?------+----------
cg20433858	rs12725426	A	T	-0.60213	0.008579	24442	0	1	0	54	-------???--------------?-----------
cg20433858	rs12726124	A	T	0.155197	0.0121393	20027	1.997e-37	1	0	0	+++++++?+?++?+?+-+?+++++?+??+++++?++
cg20433858	rs12731721	G	A	0.145204	0.0099745	26678	5.225e-48	1	0	61.8	--------+--+------?------+?---------
cg20433858	rs12733873	A	G	0.171532	0.0099415	27747	1.041e-66	1	0	45.8	++++-+++-++++++-++++++++++++++++++++
cg20433858	rs12736548	C	T	-0.196587	0.0175926	7652	5.442e-29	1	0	27.8	+++?+??????+?+???+???????+??+??+??++
cg20433858	rs12739147	A	G	0.054699	0.0092133	26608	2.904e-09	1	0	55.6	+++--+++-+---++-+-++++++?-?++++++++-
cg20433858	rs12744455	A	G	0.145255	0.0098598	27283	4.012e-49	1	0	61.8	++++++++-++-++++++?++++++-++++++++++
cg20433858	rs12753794	G	A	-0.444854	0.0101286	25519	0	1	0	48	++++++++-+++++++++?+++++?+??++++++++
cg20433858	rs12756328	G	C	0.060223	0.0183741	17046	0.001047	1	0	50.8	-+-++-????++?--+-+????--?-??---+??++
cg20433858	rs12756518	C	A	0.17146	0.0099415	27746	1.18e-66	1	0	46	----+---+------+--------------------
cg20433858	rs12758719	G	T	0.232359	0.0133801	25207	1.494e-67	1	0	67.9	----+--?+------------+--?-??--------
cg20433858	rs12760941	A	T	0.17113	0.0099402	27744	2.019e-66	1	0	46	++++-+++-++++++-++++++++++++++++++++
cg20433858	rs1304427	C	G	0.25558	0.0134491	26202	1.594e-80	1	0	57.3	++++++++-+++++++++?+++++?+?+++++++++
cg20433858	rs1304429	G	A	0.255739	0.0134512	26202	1.346e-80	1	0	57.4	--------+---------?-----?-?---------
cg20433858	rs1320758	T	A	0.0760659	0.0093538	23576	4.219e-16	1	0	14.9	-----+????-+-+-------+--?-+---------
cg20433858	rs13373863	A	G	-0.153204	0.0195123	21483	4.105e-15	1	0	83.7	----++?---++--?--------??+??-?---?--
cg20433858	rs13375731	T	C	-0.291052	0.0121981	25102	7.91e-126	1	0	14.4	------?-----------------?-??--------
cg20433858	rs13375801	G	T	-0.293694	0.0121979	25090	4.32e-128	1	0	18.4	++++++?+++++++++++++++++?+??++++++++
cg20433858	rs1337874	G	A	-0.372989	0.0216761	23457	2.337e-66	1	0	44.2	+++?++++-+++++++++?++++??+??+++++?++
cg20433858	rs1338390	A	G	0.442289	0.0169066	27743	7.45e-151	1	0	53.6	++++++++-++++++-++++++++++++++++++-+
cg20433858	rs1339847	A	G	0.40732	0.014017	25970	1.18e-185	1	0	63.7	++++++++-++++++-++++++++?+??++++++++
cg20433858	rs1339848	G	A	-0.373754	0.0216807	23457	1.352e-66	1	0	43.2	+++?++++-+++++++++?++++??+??+++++?++
cg20433858	rs1339986	A	G	-0.0919631	0.0108005	17181	1.671e-17	1	0	62.5	---?-?--?-----?---??-????+-+-??-+---
cg20433858	rs1339987	T	C	-0.0960946	0.0108037	17173	5.862e-19	1	0	65.4	---?-?--?-----?---??-????+-+-??-+---
cg20433858	rs1339989	C	G	0.16244	0.0114822	19953	1.945e-45	1	0	61.3	+++?+?++-++-++?+++??+?+??+?++??+++++
cg20433858	rs1339990	T	C	0.162783	0.0114847	19955	1.328e-45	1	0	61.6	+++?+?++-++-++?+++??+?+??+?++??+++++
cg20433858	rs1339991	C	T	0.162783	0.0114847	19955	1.328e-45	1	0	61.6	---?-?--+--+--?---??-?-??-?--??-----
cg20433858	rs1339992	G	A	0.162606	0.011485	19955	1.666e-45	1	0	61.6	---?-?--+--+--?---??-?-??-?--??-----
cg20433858	rs1361413	C	G	0.207535	0.0116217	17776	2.523e-71	1	0	62.9	+++?+?++-+++++?+++??+????++++??+++++
cg20433858	rs137856800	T	C	-0.363519	0.0261196	16277	4.96e-44	1	0	25	---??-????--?--?--?-??-??-??---?-?--
cg20433858	rs138248225	G	C	-0.373437	0.0256073	17000	3.589e-48	1	0	24.5	+++??+????++?++?++?+??+??+??+++++?++
cg20433858	rs138688946	T	C	-0.370785	0.0223346	21914	6.813e-62	1	0	40.2	------??----------?--?-??-??-----?--
cg20433858	rs138789716	G	A	-0.185433	0.0194916	23355	1.844e-21	1	0	75.9	++++--?+++--++++++-++++??+-?+++?+?++
cg20433858	rs138909563	T	G	-0.346563	0.0293585	13064	3.7e-32	1	0	31.4	?--??-????--?--??-?-??-??-???--???--
cg20433858	rs1389228	C	T	0.253964	0.0132959	26698	2.48e-81	1	0	57.5	--------+---------?--+----?---------
cg20433858	rs139162784	C	T	-0.361995	0.0295786	13175	1.938e-34	1	0	32.7	?++??+????++?++?++?+??+??+???++???++
cg20433858	rs139672510	C	T	0.0356893	0.0115771	26600	0.002051	1	0	52.8	---+-+--+-+-+----+--+---?+?--------+
cg20433858	rs139938736	C	T	0.519163	0.0193774	25663	3.98e-158	1	0	65.4	------?-+---------------?------?----
cg20433858	rs139940977	C	T	0.333903	0.0301291	21987	1.527e-28	1	0	31.1	------?++-----?-+-+-?---?-??-----?-+
cg20433858	rs140154969	A	G	-0.358866	0.0295931	13175	7.627e-34	1	0	35.7	?--??-????--?--?--?-??-??-???--???--
cg20433858	rs140204802	A	G	0.063147	0.0122625	13680	2.61e-07	1	0	78.6	?++??++???--?++?++?+??+??-???+???+++
cg20433858	rs140270810	G	C	-0.369052	0.0261273	16278	2.659e-45	1	0	26	+++??+????++?++?++?+??+??+??+++?+?++
cg20433858	rs140513580	G	C	0.565769	0.0187744	26414	1.68e-199	1	0	74.9	--------+-----------------?----?----
cg20433858	rs140784417	T	A	-0.188572	0.0184758	26373	1.855e-24	1	0	73	++++--?-++--++++++-+++++?+-+++++++++
cg20433858	rs140795021	C	A	0.118329	0.0109999	21702	5.479e-27	1	0	66.7	---?---?-?-+------?-??--?+?--+-?----
cg20433858	rs140803038	C	G	0.154796	0.0128138	16324	1.341e-33	1	0	71.8	?++??++???+-?++?++?+??++?-?+?++??+++
cg20433858	rs141014845	A	G	-0.35868	0.0256719	16789	2.32e-44	1	0	32.6	---?--????--?--?--?-??-??-??---?-?--
cg20433858	rs141144634	A	G	0.0314361	0.0115551	26399	0.006518	1	0	57.5	+++---++-+-+-++-+-++--++--?++++?+++-
cg20433858	rs141353932	G	A	0.128688	0.0128266	16333	1.093e-23	1	0	72	?--??--???-+?--?+-?-??--?+?-?--??---
cg20433858	rs141590981	A	G	-0.361995	0.0295786	13175	1.938e-34	1	0	32.7	?--??-????--?--?--?-??-??-???--???--
cg20433858	rs1416117	A	G	0.303177	0.014059	25123	3.86e-103	1	0	50	++++++?+-++++++-++++++++?+??++++++++
cg20433858	rs141619234	G	C	-0.360767	0.0296017	13175	3.63e-34	1	0	32.1	?++??+????++?++?++?+??+??+???++???++
cg20433858	rs1416873	T	C	-0.372989	0.0216761	23457	2.337e-66	1	0	44.2	---?----+---------?----??-??-----?--
cg20433858	rs1416874	T	C	-0.371534	0.0216963	23457	9.78e-66	1	0	43.7	---?----+---------?----??-??-----?--
cg20433858	rs141962587	A	G	0.109546	0.0109998	21563	2.306e-23	1	0	64.4	+++?++??-?+-++++++?++?++?-?++-+?++++
cg20433858	rs142005153	G	A	-0.306931	0.0123304	23881	9.04e-137	1	0	13.6	++++++??++++++++++?+++++?+??++++++++
cg20433858	rs142212380	A	T	0.333903	0.0301291	21987	1.527e-28	1	0	31.1	++++++?--+++++?+-+-+?+++?+??+++++?+-
cg20433858	rs142391790	A	G	-0.294765	0.0121833	25115	2.57e-129	1	0	16.6	------?-----------------?-??--------
cg20433858	rs142551880	T	C	0.322034	0.0301108	21304	1.075e-26	1	0	33.1	++++++?--+++++?+-+-+?+++?+??+++?+?+-
cg20433858	rs142698060	G	A	0.259618	0.0164042	24730	2.051e-56	1	0	0	--------+-----?---------?-??--------
cg20433858	rs143228977	G	A	-0.346563	0.0293585	13064	3.7e-32	1	0	31.4	?++??+????++?++??+?+??+??+???++???++
cg20433858	rs143359317	G	C	-0.548045	0.0213033	10674	6.01e-146	1	0	29.9	?++??+????++?+???+????+??+??+?+???++
cg20433858	rs143381050	C	T	0.339126	0.0300065	22027	1.286e-29	1	0	31.3	------?++-----?-+---?---?-??-----?-+
cg20433858	rs143420034	C	T	0.36082	0.0303243	21991	1.202e-32	1	0	33	------?-?-------+---?---?-??---?-?-+
cg20433858	rs143701129	T	A	-0.659141	0.04282	15571	1.816e-53	1	0	73.6	+++??-????????+??+?+??++????++++++??
cg20433858	rs144026855	A	G	-0.603102	0.0092	21202	0	1	0	66.2	---?---???--------?--?--?-??---?----
cg20433858	rs144147546	G	C	0.520137	0.0190787	26385	1.17e-163	1	0	64.3	------?-+---------------?-----------
cg20433858	rs144226607	T	G	-0.361995	0.0295786	13175	1.938e-34	1	0	32.7	?--??-????--?--?--?-??-??-???--???--
cg20433858	rs144358267	T	A	-0.361995	0.0295786	13175	1.938e-34	1	0	32.7	?++??+????++?++?++?+??+??+???++???++
cg20433858	rs144861534	A	C	-0.1766	0.0186891	25671	3.409e-21	1	0	74	----++?+--++------+-----?-+----?----
cg20433858	rs145243121	G	C	0.640613	0.0190592	25151	1.13e-247	1	0	61	-------?-------+--------?-?----?----
cg20433858	rs145287275	A	T	0.305659	0.0247129	18346	3.874e-35	1	0	20.2	+++??+????++?++?++++??++?+??+++?++++
cg20433858	rs145391921	C	T	-0.610824	0.0106141	15669	0	1	0	62.9	?++??++???++?++?++?+??++?+???++??+++
cg20433858	rs145761210	G	T	-0.672442	0.0574452	6546	1.19e-31	1	0	3.7	?++??????????+???+????+????????+??++
cg20433858	rs146005063	G	C	-0.173958	0.0188901	24999	3.292e-20	1	0	74.5	++++--?-++--++++++-+++++?+-?+++?++++
cg20433858	rs146036999	C	T	0.572628	0.0187591	26846	1.2e-204	1	0	71.7	------?-+---------------------------
cg20433858	rs146357284	T	G	-0.369283	0.0362151	17726	2.046e-24	1	0	35.4	?---?+???--+-?-?+----?--?-???---????
cg20433858	rs146441833	A	G	-0.410766	0.0353231	13990	2.942e-31	1	0	16.9	---???-?--?---?-?-????-??-??+??-??--
cg20433858	rs146553265	G	T	-0.367234	0.0222025	22333	1.883e-61	1	0	42.9	++++++?+-+++++++++?++++??+??+++?+?++
cg20433858	rs146572524	T	C	-0.347599	0.0248256	17830	1.523e-44	1	0	51.1	---?+-????--?-----?-??-??-??-----?--
cg20433858	rs147091946	T	C	-0.360767	0.0296017	13175	3.63e-34	1	0	32.1	?--??-????--?--?--?-??-??-???--???--
cg20433858	rs147267541	T	C	-0.186313	0.021419	18112	3.363e-18	1	0	80.5	---?++????++---?--+-??-??-??---?-?--
cg20433858	rs147639902	T	C	-0.175807	0.018411	26394	1.309e-21	1	0	73.6	----++?+--++------+-----?-+---------
cg20433858	rs147817682	C	G	0.128688	0.0128266	16333	1.093e-23	1	0	72	?++??++???+-?++?-+?+??++?-?+?++??+++
cg20433858	rs147863432	G	C	-0.66039	0.0608812	5824	2.057e-27	1	0	13.2	?++??????????+???+????+???????????++
cg20433858	rs147865690	G	C	0.261378	0.0163756	24726	2.373e-57	1	0	0	--------+-----?---------?-??--------
cg20433858	rs148084066	T	C	-0.361995	0.0295786	13175	1.938e-34	1	0	32.7	?--??-????--?--?--?-??-??-???--???--
cg20433858	rs148325683	A	G	-0.371199	0.026308	16278	3.309e-45	1	0	24	---??-????--?--?--?-??-??-??---?-?--
cg20433858	rs148656669	T	C	0.322649	0.0292409	22426	2.615e-28	1	0	30.9	++++++?--+++++?+-+-+?+++?+??+++?+++-
cg20433858	rs148769395	A	C	-0.373468	0.0263048	16278	9.467e-46	1	0	25.5	---??-????--?--?--?-??-??-??---?-?--
cg20433858	rs149269213	G	T	-0.293509	0.0121761	25122	2.19e-128	1	0	16.1	++++++?+++++++++++++++++?+??++++++++
cg20433858	rs1493250	A	G	0.251952	0.0133956	26204	6.425e-79	1	0	58.1	++++++++-+++++++++?+++++?+?+++++++++
cg20433858	rs1493252	G	T	0.251952	0.0133956	26204	6.425e-79	1	0	58.1	--------+---------?-----?-?---------
cg20433858	rs1493253	T	A	0.510035	0.0188457	25961	2.63e-161	1	0	62.7	--------+---------------?-??--------
cg20433858	rs1493255	G	A	0.571445	0.0191622	26093	2.06e-195	1	0	66	--------?---------------?-?---------
cg20433858	rs1493256	C	A	0.529489	0.0184944	26640	2.87e-180	1	0	66.7	--------+---------------?-?---------
cg20433858	rs1493259	C	A	0.574042	0.0191854	26090	1.06e-196	1	0	65.3	--------?---------------?-?---------
cg20433858	rs1493261	A	G	0.171094	0.0099313	27739	1.643e-66	1	0	46.5	++++-+++-++++++-++++++++++++++++++++
cg20433858	rs149577533	T	C	-0.361995	0.0295786	13175	1.938e-34	1	0	32.7	?--??-????--?--?--?-??-??-???--???--
cg20433858	rs149758031	G	C	0.320866	0.030124	21304	1.716e-26	1	0	32.6	------?++-----?-+-+-?---?-??---?-?-+
cg20433858	rs149974073	A	G	0.485777	0.0199171	21634	2.19e-131	1	0	70.8	+++??++?-?++++++++++??++?+?++++?++++
cg20433858	rs150213365	A	G	-0.372432	0.0255807	17000	5.113e-48	1	0	25.6	---??-????--?--?--?-??-??-??-----?--
cg20433858	rs150310570	T	C	0.466848	0.0501594	8297	1.312e-20	1	0	0	+++?+????+?+?+???+???????+??+??????+
cg20433858	rs150452781	A	G	0.1555	0.0128289	16324	8.168e-34	1	0	71.7	?++??++???+-?++?++?+??++?-?+?++??+++
cg20433858	rs150631757	G	A	0.304229	0.0342618	15971	6.713e-19	1	0	20.8	---??-????--?-??+-+-??--?-??---?-?-+
cg20433858	rs150691449	A	C	-0.3683	0.0257111	16278	1.537e-46	1	0	21.3	---??-????--?--?--?-??-??-??---?-?--
cg20433858	rs151094874	G	T	-0.372511	0.0263211	16278	1.8e-45	1	0	24.9	+++??+????++?++?++?+??+??+??+++?+?++
cg20433858	rs1538200	A	T	-0.370733	0.0214259	23916	4.461e-67	1	0	42.5	--------+---------?----??-??-----?--
cg20433858	rs1538201	C	T	-0.344087	0.0252545	17134	2.852e-42	1	0	26.3	+++??++???++?++?++?+??+??+??+++?+?++
cg20433858	rs1538202	A	G	-0.369626	0.0248848	17861	6.604e-50	1	0	24.9	---??--???--?--?--?-??-??-??-----?--
cg20433858	rs1538652	G	T	0.255693	0.0134512	26201	1.441e-80	1	0	57.2	--------+---------?-----?-?---------
cg20433858	rs1538701	A	G	-0.102133	0.0096387	21569	3.107e-26	1	0	56.5	---?----?---------?---?+?+----?-+---
cg20433858	rs1538703	T	G	0.206135	0.0114843	17249	4.855e-72	1	0	57	+++?+?++?+++++?+++??+????++++??+++++
cg20433858	rs1538704	G	A	0.206607	0.0113363	18275	3.249e-74	1	0	62.4	---?-?--+-----?---??-???-----??-----
cg20433858	rs1538705	T	A	-0.0951376	0.0100778	19771	3.716e-21	1	0	49.8	+++++++???++++++++?+++?-?-++++?+-+++
cg20433858	rs1538709	T	C	-0.0991805	0.0097153	21224	1.813e-24	1	0	53.2	---?----?---------?--??+?+----?-+---
cg20433858	rs1544175	A	G	-0.0953475	0.0094368	22525	5.313e-24	1	0	54.4	--------?---------?---?+-+----?-+---
cg20433858	rs1544176	A	G	-0.0985519	0.0094438	22514	1.705e-25	1	0	52.2	--------?---------?---?+-+----?-+---
cg20433858	rs1544177	C	G	0.207537	0.0113175	18278	4.143e-75	1	0	61.4	+++?+?++-+++++?+++??+???+++++??+++++
cg20433858	rs1552812	T	G	0.320694	0.0150003	24343	2.09e-101	1	0	54.1	++++++??-++-+++-++++++++?+??++++++++
cg20433858	rs1552813	C	T	0.491412	0.0190231	25731	3.84e-147	1	0	69.4	------?-+------+--------?--?--------
cg20433858	rs1552815	T	C	0.255699	0.0134503	26202	1.39e-80	1	0	57.3	++++++++-+++++++++?+++++?+?+++++++++
cg20433858	rs1552818	A	G	0.557552	0.0181664	27746	7.4e-207	1	0	72.4	++++++++-+++++++++++++++++++++++++++
cg20433858	rs1552819	C	A	0.562127	0.0181938	27746	1.32e-209	1	0	73	--------+---------------------------
cg20433858	rs1556946	T	C	0.142944	0.0097568	27722	1.336e-48	1	0	56	++++-+++-+-++++-+++++++++-++++++++++
cg20433858	rs1556967	T	C	-0.101736	0.009439	22500	4.36e-27	1	0	52.6	--------?---------?---?+-+----?-+---
cg20433858	rs1577921	G	A	-0.376594	0.0219563	23055	6.074e-66	1	0	42.6	++++++?+-+++++++++?++++??+??+++++?++
cg20433858	rs1577922	T	A	-1.00346	0.0338537	19791	4.44e-193	1	0	57.1	+++?+?++?+??++++?+?++++?????+++++??+
cg20433858	rs1577923	G	A	-0.37146	0.0214347	23916	2.801e-67	1	0	41.9	++++++++-+++++++++?++++??+??+++++?++
cg20433858	rs1586926	G	T	0.248514	0.0136067	25482	1.6e-74	1	0	58.5	--------+---------?-----?-?----?----
cg20433858	rs1602821	A	C	0.247717	0.0134307	25970	5.813e-76	1	0	56.3	++++++++-+++++++++?+++++++?++++?++++
cg20433858	rs1602822	G	A	0.252586	0.0132379	26693	3.67e-81	1	0	57.1	--------+---------?-------?---------
cg20433858	rs1602823	A	G	0.256092	0.0134558	26202	9.26e-81	1	0	57.2	++++++++-+++++++++?+++++?+?+++++++++
cg20433858	rs1602824	T	C	0.255757	0.0134503	26200	1.282e-80	1	0	57.4	++++++++-+++++++++?+++++?+?+++++++++
cg20433858	rs1602825	G	A	0.255258	0.0136735	25464	9.012e-78	1	0	56.4	--------+---------?-----?-?----?----
cg20433858	rs1602826	A	T	0.258377	0.013459	26186	3.898e-82	1	0	56.1	++++++++-+++++++++?+++++?+?+++++++++
cg20433858	rs180730211	T	C	0.303159	0.0345249	15971	1.622e-18	1	0	21	+++??+????++?+??-+-+??++?+??+++?+?+-
cg20433858	rs1817865	C	T	0.259257	0.0144537	23597	6.06e-72	1	0	61	-------?+?--------?--?--?-?---------
cg20433858	rs1845237	C	T	0.572802	0.0191807	26090	5.86e-196	1	0	65.4	--------?---------------?-?---------
cg20433858	rs1845238	G	C	0.572802	0.0191807	26090	5.86e-196	1	0	65.4	--------?---------------?-?---------
cg20433858	rs185121979	A	T	-0.56914	0.0093868	22865	0	1	0	75	---?---?+?-----------?--?-?----?----
cg20433858	rs185987778	A	G	0.0265163	0.0117726	25605	0.0243	1	0	55.4	+++---+?-+-+-++-+-++--++--?++++?+++-
cg20433858	rs186928095	G	C	0.35142	0.0554557	7374	2.344e-10	1	0	20.3	?--??????????-???-????-??-?-??????+-
cg20433858	rs1881794	G	C	0.027782	0.0124687	22680	0.02587	1	0	64.6	---+++?-+-+-+-?+-+?-++-?++??-?-----+
cg20433858	rs1881796	A	G	0.03488	0.0114009	27140	0.002218	1	0	56.1	+++---++-+-+-++-+-++--++--?++++++++-
cg20433858	rs1881797	C	T	0.0339224	0.0113872	27140	0.002892	1	0	56.3	---+++--+-+-+--+-+--++--++?--------+
cg20433858	rs188697725	T	C	-0.201069	0.0188646	25631	1.591e-26	1	0	75.1	----++?+--++------+-----?-+----?----
cg20433858	rs1908048	T	C	0.255868	0.0134803	26188	2.456e-80	1	0	58.4	++++++++-+++++++++?+++++?+?+++++++++
cg20433858	rs191245336	T	C	-0.162169	0.0233425	15243	3.721e-12	1	0	77.8	?--??+????++?--?--+-??--?-???--??---
cg20433858	rs192107511	A	T	-0.188737	0.018493	26371	1.867e-24	1	0	73.2	----++?+--++------+-----?-+---------
cg20433858	rs192197708	T	C	0.581667	0.0196509	24695	1.49e-192	1	0	71.5	+++++++??++++++++++++?++++?++++?++++
cg20433858	rs193191589	C	A	-0.201069	0.0188646	25631	1.591e-26	1	0	75.1	++++--?-++--++++++-+++++?+-++++?++++
cg20433858	rs1934541	C	T	-0.0994447	0.009717	21228	1.395e-24	1	0	53.6	+++?++++?+++++++++?++??-?-++++?+-+++
cg20433858	rs1934542	C	T	-0.0990931	0.009715	21221	1.983e-24	1	0	53.4	+++?++++?+++++++++?++??-?-++++?+-+++
cg20433858	rs1934543	C	G	0.162305	0.0115023	19921	3.264e-45	1	0	61.7	+++?+?++-++-++?+++??+?+??+?++??+++++
cg20433858	rs1934544	G	A	0.162305	0.0115023	19921	3.264e-45	1	0	61.7	---?-?--+--+--?---??-?-??-?--??-----
cg20433858	rs1934553	T	G	-0.0778087	0.0119305	14015	6.945e-11	1	0	64	---?-?-???---??-+-???????+-+-??-+---
cg20433858	rs1954187	G	A	-0.028457	0.009899	22635	0.004044	1	0	38.9	+++--+????+-+-++-+?-++-??+--+++++---
cg20433858	rs199683827;rs10632137	C	G	-0.167258	0.0244731	13274	8.238e-12	1	0	79.8	?--??+????++?-??--+-??--?+????-??---
cg20433858	rs199779244	A	G	-0.15495	0.023367	14853	3.331e-11	1	0	75.1	?--??+-???++?-??----??--?-???--??---
cg20433858	rs200506309	A	G	-0.169739	0.0230885	15908	1.957e-13	1	0	76.3	?--??+????++?--?--+-??--?-?-?--??---
cg20433858	rs200573350	A	T	-0.164586	0.0234223	15243	2.112e-12	1	0	76.6	?--??+????++?--?--+-??--?-???--??---
cg20433858	rs200640777	C	G	-0.162113	0.0236201	14622	6.726e-12	1	0	75.4	?--??+-???+??-??----??--?-???--??---
cg20433858	rs2007587	C	T	-0.0319369	0.009937	22535	0.001309	1	0	37.5	-++--+????+-+-++-+?-++++?+?-+++++---
cg20433858	rs200974479	C	A	-0.170131	0.0230689	15908	1.644e-13	1	0	76.3	?++??-????--?++?++-+??++?+?+?++??+++
cg20433858	rs201707776	C	T	-0.166451	0.0234207	15243	1.186e-12	1	0	77.2	?++??-????--?++?++-+??++?+???++??+++
cg20433858	rs201950209	T	C	-0.155628	0.0233713	14853	2.758e-11	1	0	75.2	?--??+-???++?-??----??--?-???--??---
cg20433858	rs201981814	A	G	-0.591568	0.0107914	16769	0	1	0	47.5	?--??--???--?--?----??--?-?-?--??---
cg20433858	rs202047994	T	C	0.594649	0.0234431	17256	6.04e-142	1	0	75.5	?++??++???++?++?++++??++++?+?++??+++
cg20433858	rs202072439	T	C	-0.164586	0.0234223	15243	2.112e-12	1	0	76.6	?--??+????++?--?--+-??--?-???--??---
cg20433858	rs202156410	A	G	-0.363006	0.0294645	13174	7.061e-35	1	0	36.7	?--??-????--?--?--?-??-??-???--???--
cg20433858	rs2039805	G	A	-0.444657	0.0100008	26035	0	1	0	46.2	++++++++++++++++++?+++++++??++++++++
cg20433858	rs2065975	A	G	-0.375458	0.0219617	23055	1.589e-65	1	0	41.8	------?-+---------?----??-??-----?--
cg20433858	rs2065976	A	T	-0.379802	0.0216824	23564	1.071e-68	1	0	41	------?-+---------?-----?-??-----?--
cg20433858	rs2095707	G	A	-0.228359	0.0096474	23723	7.25e-124	1	0	62.2	+++++++?-?++++++++++++++?+??++++++++
cg20433858	rs2095708	T	G	-0.228571	0.0096502	23725	5.07e-124	1	0	61.7	-------?+?--------------?-??--------
cg20433858	rs2095711	A	G	-0.30788	0.0122956	23875	2.26e-138	1	0	17.6	------??----------?-----?-??--------
cg20433858	rs2095927	A	G	0.252933	0.0133929	26201	0	1	0	57.8	++++++++-+++++++++?+++++?+?+++++++++
cg20433858	rs2101702	C	A	0.17878	0.0135689	16299	1.212e-39	1	0	56.6	---?-?--+--+--?-+-??????--??-??---+-
cg20433858	rs2105138	G	A	-0.256452	0.0095169	23169	6.2e-160	1	0	59.4	+++++++???++++++++++++++?+??++++++++
cg20433858	rs2131512	T	C	0.255699	0.0134503	26202	1.39e-80	1	0	57.3	++++++++-+++++++++?+++++?+?+++++++++
cg20433858	rs2141544	C	T	0.0373892	0.0113678	27137	0.001005	1	0	57.1	---+++--+-+-+--+-+--++--++?--------+
cg20433858	rs2153348	C	T	-0.44684	0.0101001	25538	0	1	0	48.1	++++++++-+++++++++?+++++?+??++++++++
cg20433858	rs2153388	C	T	-0.100404	0.0095982	21737	1.309e-25	1	0	53.9	+++++++??+++++++++?+++?-+-++++?+-+++
cg20433858	rs2172482	G	A	0.506768	0.01925	25101	9.75e-153	1	0	64.2	------?-+---------------?-??--------
cg20433858	rs2173358	G	T	-0.03733	0.0113478	18349	0.001003	1	0	59.6	-+--+-??-?++++?--+++??++?+??+??+-+--
cg20433858	rs2184995	A	C	-0.366468	0.0211562	24408	3.21e-67	1	0	42.7	--------+---------?----?--??-----?--
cg20433858	rs2225891	T	C	-0.370624	0.0216917	23457	1.887e-65	1	0	43.8	---?----+---------?----??-??-----?--
cg20433858	rs2387038	A	G	0.032574	0.0113931	27110	0.004249	1	0	56.4	+++---++-+-+-++-+-++--++--?++++++++-
cg20433858	rs2387358	C	T	-0.381606	0.0220881	23055	7.071e-67	1	0	41.4	++++++?+-+++++++++?++++??+??+++++?++
cg20433858	rs2387359	C	T	-0.371867	0.0218882	23194	9.843e-65	1	0	41.4	++++++++-+++++++++?++++??+??+++?+?++
cg20433858	rs2387384	T	G	0.255548	0.0134524	26202	1.822e-80	1	0	57.3	++++++++-+++++++++?+++++?+?+++++++++
cg20433858	rs2387385	A	G	0.114308	0.0098318	24037	3.028e-31	1	0	43.3	++++-++?-?+++++-+++++?++?+?+++++++++
cg20433858	rs2387387	C	T	0.246937	0.0135977	25482	1.066e-73	1	0	57.1	--------+---------?-----?-?----?----
cg20433858	rs2387388	T	C	0.256663	0.0138677	25386	1.779e-76	1	0	58.6	+++++++?-+++++++++?+++++?+?+++++++++
cg20433858	rs2387389	A	G	0.261533	0.0144275	23597	1.937e-73	1	0	61	+++++++?-?++++++++?++?++?+?+++++++++
cg20433858	rs2492597	G	T	0.491918	0.0193343	24998	8.48e-143	1	0	70	------?-+------+--------?--?---?----
cg20433858	rs2640035	T	G	0.184538	0.0123858	24339	3.336e-50	1	0	47.5	++++++??-++++++-++++++++?+??++++++-+
cg20433858	rs2647291	A	C	0.215661	0.0125354	24337	2.471e-66	1	0	50.5	++++++??-++++++-++++++++?+??++++++++
cg20433858	rs2788172	T	A	0.322144	0.0147533	25086	1.07e-105	1	0	53.4	------?-+--+---+--------?-??--------
cg20433858	rs28361365	C	T	-0.0293642	0.0101455	21447	0.0038	1	0	47.5	-+--+--+-++++-?--+++??++?+??+??+-+--
cg20433858	rs28376879	A	T	-0.0928331	0.0111347	16167	7.603e-17	1	0	63.1	---?-?-??----??---??-????+-+-??-+---
cg20433858	rs28390128	G	A	-0.101451	0.0105388	17902	6.183e-22	1	0	56.8	+++?+++??+++++?+++?++????-++++??-+++
cg20433858	rs28408294	G	T	-0.093339	0.0096352	21696	3.415e-22	1	0	47.8	+++?++++?+++++++++?++??-+-++++?+-+++
cg20433858	rs28409668	A	G	-0.0503896	0.0101689	22516	7.224e-07	1	0	52.7	--++-+??+?---+-++--+-?--?-??-+--+---
cg20433858	rs28417119	C	A	-0.0376407	0.0113503	18349	0.0009122	1	0	59.4	-+--+-??-?++++?--+++??++?+??+??+-+--
cg20433858	rs28419255	T	C	-0.0291442	0.0103453	20644	0.004845	1	0	48	+-++-++?+----+?++---??--?-??-??-+-++
cg20433858	rs28421649	G	C	0.182582	0.012248	15410	2.965e-50	1	0	57.4	---?-???------?---??-????----???----
cg20433858	rs28436756	G	A	-0.0289806	0.0101464	21470	0.004287	1	0	48.2	-+--+--+-+++--?--+++??++?+??+??+-+--
cg20433858	rs28437388	T	C	-0.0290103	0.0101475	21471	0.004252	1	0	47.3	+-++-++-+----+?++---??--?-??-??-+-++
cg20433858	rs28439662	C	T	-0.0288172	0.0101498	21455	0.004523	1	0	48.3	-+--+--+-+++--?--+++??++?+??+??+-+--
cg20433858	rs28440943	G	A	-0.0285539	0.0101538	21434	0.004922	1	0	45.4	-+--+--+-+++--?--+++??++?+??+??+-+--
cg20433858	rs28444488	C	A	0.20753	0.0116221	17775	2.575e-71	1	0	62.9	---?-?--+-----?---??-????----??-----
cg20433858	rs28446289	A	G	-0.0291215	0.0101466	21472	0.004104	1	0	46.7	+-++-++-+----+?++---??--?-??-??-+-++
cg20433858	rs28451623	G	A	0.162747	0.0114845	19955	1.385e-45	1	0	61.6	---?-?--+--+--?---??-?-??-?--??-----
cg20433858	rs28468416	G	T	0.196549	0.0119831	16261	1.846e-60	1	0	68	---?-?-?+-----?---???????----??-----
cg20433858	rs28470540	T	C	-0.0289604	0.0101513	21443	0.004332	1	0	46.3	+-++-++-+---++?++---??--?-??-??-+-++
cg20433858	rs28478614	C	T	-0.0376452	0.0113488	18348	0.0009096	1	0	59	-+--+-??-?++++?--+++??++?+??+??+-+--
cg20433858	rs28481280	T	C	-0.0490958	0.0106141	21260	3.737e-06	1	0	52.1	--++-+??-?---+?++----?--?-??-+--+-+-
cg20433858	rs28490443	A	G	-0.0306202	0.0101574	21442	0.002573	1	0	48.5	+-++-++-+---++?++---??--?-??-??-+-++
cg20433858	rs28496519	C	A	-0.0903446	0.0110632	16334	3.181e-16	1	0	61.3	+++?+??+?+++++?+++??+????-+-+??+-+++
cg20433858	rs28503794	C	G	-0.0499403	0.0101704	22516	9.09e-07	1	0	54.1	--++-+??+?---+-++--+-?--?-??-+--+-+-
cg20433858	rs28514495	C	G	-0.0500198	0.0101687	22516	8.698e-07	1	0	54	--++-+??+?---+-++--+-?--?-??-+--+-+-
cg20433858	rs28514998	G	T	-0.0907563	0.0110887	16331	2.733e-16	1	0	61.9	+++?+??+?+++++?+++??+????-+-+??+-+++
cg20433858	rs28515652	G	A	0.204247	0.019623	7871	2.266e-25	1	0	68.4	?--???-???--????+-???????-?-?????---
cg20433858	rs28518170	G	A	0.201304	0.0128111	14239	1.228e-55	1	0	72.6	---?-?--+?----?---???????-?--???----
cg20433858	rs28520399	G	A	-0.0288027	0.0101502	21452	0.004545	1	0	46.6	-+--+--+-+++--?--+++??++?+??+??+-+--
cg20433858	rs28523425	T	A	-0.098929	0.0118026	14369	5.205e-17	1	0	70.9	+++?+?+???++++?+++??+????-?-+??+-+++
cg20433858	rs28523915	G	A	-0.0963029	0.0110192	16426	2.34e-18	1	0	66.4	+++?+?+??+++++?+++??+????-+-+??+-+++
cg20433858	rs28524655	C	T	0.145132	0.0099746	26677	5.822e-48	1	0	62.1	--------+--+------?------+?---------
cg20433858	rs28525318	A	G	-0.0990473	0.0097164	21227	2.113e-24	1	0	54.2	---?----?---------?--??+?+----?-+---
cg20433858	rs28534600	A	T	-0.0903625	0.0110146	16428	2.327e-16	1	0	61.9	---?-?-??-----?---??-????+-+-??-+---
cg20433858	rs28535274	T	A	-0.0362349	0.0105154	19211	0.0005692	1	0	50.1	-+--+-+?-?++--?--+++??++?+??+??+-+--
cg20433858	rs28538900	G	T	-0.0289983	0.0101506	21451	0.004279	1	0	46.8	-+--+--+-+++--?--+++??++?+??+??+-+--
cg20433858	rs28545558	A	G	-0.0931181	0.009817	20829	2.415e-21	1	0	48.8	---?--?-?---------?--??+-+----?-+---
cg20433858	rs28546934	A	G	0.205985	0.0114976	17749	8.936e-72	1	0	66.8	+++?+?++-+++++?+++??+????++++??+++++
cg20433858	rs28547518	G	T	-0.0973618	0.0095379	22048	1.827e-24	1	0	51.3	+++?++++?+++++++++?+++?-+-++++?+-+++
cg20433858	rs28550443	T	C	0.158646	0.0258753	7417	8.724e-10	1	0	44.5	?++?+???-??++??+?+???????+??+??-??++
cg20433858	rs28550998	A	C	-0.0494655	0.0101663	22516	1.141e-06	1	0	52.5	--++-+??+?---+-++--+-?--?-??-+--+-+-
cg20433858	rs28555391	A	G	-0.0291673	0.0101467	21470	0.004046	1	0	47.2	+-++-++-+----+?++---??--?-??-??-+-++
cg20433858	rs28555620	T	C	-0.095323	0.0108089	17192	1.155e-18	1	0	62.3	---?-?--?-----?---??-????+-+-??-+---
cg20433858	rs28556931	A	T	-0.0291929	0.0101473	21473	0.004016	1	0	47.1	+-++-++-+----+?++---??--?-??-??-+-++
cg20433858	rs28558152	T	C	-0.0283639	0.0101507	21450	0.005202	1	0	48.1	+-++-++-+---++?++---??--?-??-??-+-++
cg20433858	rs28565101	C	T	0.201688	0.0116684	17124	6.093e-67	1	0	66.7	---?-?--------?---??-????-?--??-----
cg20433858	rs28572435	A	G	0.226935	0.0167142	8352	5.458e-42	1	0	63.6	?++?+?+???++????++???????+?+?????+++
cg20433858	rs28574687	G	T	-0.102994	0.0097949	20840	7.366e-26	1	0	57.3	+++?++++?+++++++++?+++?-?-++++??-+++
cg20433858	rs28579823	C	T	0.163538	0.0114972	19934	6.49e-46	1	0	61.9	---?-?--+--+--?---??-?-??-?--??-----
cg20433858	rs28580535	C	T	-0.0300706	0.0101694	21396	0.003107	1	0	45.1	++--+--+-++++-?--+++??++?+??+??+-+--
cg20433858	rs28581861	T	G	0.162292	0.0115022	19921	3.316e-45	1	0	61.7	+++?+?++-++-++?+++??+?+??+?++??+++++
cg20433858	rs28582047	A	G	-0.0997021	0.0098333	20716	3.7e-24	1	0	53.1	---?----?---------?--????+----?-+---
cg20433858	rs28583925	G	A	-0.0984761	0.0097143	21224	3.778e-24	1	0	54.6	+++?++++?+++++++++?++??-?-++++?+-+++
cg20433858	rs28584207	G	A	-0.0292463	0.0101488	21450	0.003955	1	0	48.1	-+--+--+-++++-?--+++??++?+??+??+-+--
cg20433858	rs28589987	T	C	0.198282	0.0117833	16978	1.538e-63	1	0	67.5	+++?+?+?-+++++?+++??+????++++??+++++
cg20433858	rs28590551	G	A	-0.0990664	0.0097157	21227	2.056e-24	1	0	54.6	+++?++++?+++++++++?++??-?-++++?+-+++
cg20433858	rs28590733	T	C	0.206383	0.0114799	17237	2.909e-72	1	0	55.5	+++?+?++?+++++?+++??+????++++??+++++
cg20433858	rs28597691	A	G	-0.0280468	0.0101494	21451	0.005721	1	0	46.8	+-++-++-+---++?++---??--?-??-??-+-++
cg20433858	rs28599722	A	G	0.0991299	0.0109142	16881	1.059e-19	1	0	62	+++?+?++?++++??+++??+???+-?-+??+-+++
cg20433858	rs28599884	G	A	-0.0287237	0.0101495	21454	0.004654	1	0	46.5	-+--+--+-+++--?--+++??++?+??+??+-+--
cg20433858	rs28607212	T	C	0.201223	0.0114087	17776	1.264e-69	1	0	62.9	+++?+?++-+++++?+++??+????++++??+++++
cg20433858	rs28607552	A	T	-0.0293138	0.0101468	21451	0.003865	1	0	46.8	+-++-++-+----+?++---??--?-??-??-+-++
cg20433858	rs28616194	T	A	0.20753	0.0116221	17775	2.575e-71	1	0	62.9	---?-?--+-----?---??-????----??-----
cg20433858	rs28620249	G	C	-0.0288129	0.0107382	19200	0.007292	1	0	47.7	++--+--?-?+++-?--+++??++?+??+??+-+--
cg20433858	rs28627313	C	T	-0.0964487	0.0110796	16360	3.173e-18	1	0	58.5	+++?+??+?+++++?+++??+????-+++??+-+++
cg20433858	rs28642279	C	G	0.187684	0.0160624	11964	1.526e-31	1	0	65.5	?++?+?+?-?+-+??+-+???????++++??+?+++
cg20433858	rs28654221	G	A	-0.0288399	0.0101474	21471	0.004482	1	0	47.5	-+--+--+-++++-?--+++??++?+??+??+-+--
cg20433858	rs28654451	T	C	-0.0285444	0.0101521	21443	0.004928	1	0	46.8	+-++-++-+---++?++---??--?-??-??-+-++
cg20433858	rs28661952	G	A	-0.0913404	0.0110139	16433	1.102e-16	1	0	63	+++?+?+??+++++?+++??+????-+-+??+-+++
cg20433858	rs28663408	C	T	-0.030143	0.0101684	21397	0.003033	1	0	45	++--+--+-++++-?--+++??++?+??+??+-+--
cg20433858	rs28667896	G	A	-0.0948259	0.0107738	17237	1.35e-18	1	0	62.4	+++?+?++?+++++?+++??+????-+-+??+-+++
cg20433858	rs28669889	T	C	-0.0287208	0.0101481	21459	0.004652	1	0	48.3	+-++-++-+---++?++---??--?-??-??-+-++
cg20433858	rs28680862	T	C	0.205958	0.0114803	17237	5.739e-72	1	0	55.9	+++?+?++?+++++?+++??+????++++??+++++
cg20433858	rs28681425	C	T	-0.0287841	0.0101493	21454	0.004567	1	0	48.3	-+--+--+-+++--?--+++??++?+??+??+-+--
cg20433858	rs28683073	A	C	-0.0894627	0.0110628	16334	6.123e-16	1	0	61.5	---?-??-?-----?---??-????+-+-??-+---
cg20433858	rs28683523	G	A	-0.0264922	0.0103396	20669	0.0104	1	0	51.1	-+--+--?-+++--?--+++??++?+??+??+-+--
cg20433858	rs28684663	T	C	0.191429	0.011721	16887	5.831e-60	1	0	60.5	+++?+??+++++++?+++??+????++++??+++++
cg20433858	rs28685881	T	C	-0.0290564	0.0101564	21431	0.004224	1	0	48.4	+-++-++-+---++?++---??--?-??-??-+-++
cg20433858	rs28687288	A	G	-0.091302	0.011932	14022	1.981e-14	1	0	67.7	---?-?-???---??---???????+-+-??-+---
cg20433858	rs28689982	A	C	-0.433232	0.0125455	16543	2.57e-261	1	0	72.1	?--??-??+?--------?-??--?-???--??---
cg20433858	rs28692768	A	G	-0.102598	0.0103175	18718	2.679e-23	1	0	55.6	---?----?-----?---?--????+----??+---
cg20433858	rs28701914	C	T	-0.101868	0.0098075	20797	2.847e-25	1	0	57.8	+++?+++??+++++++++?+++?-?-++++?+-+++
cg20433858	rs28706835	A	G	0.205563	0.0115411	17192	5.758e-71	1	0	58.9	+++?+?++?+++++?+++??+????++++??+++++
cg20433858	rs28708457	T	C	-0.0988339	0.009715	21226	2.608e-24	1	0	54.9	---?----?---------?--??+?+----?-+---
cg20433858	rs28710259	A	G	-0.0287087	0.0101498	21454	0.004677	1	0	46.7	+-++-++-+---++?++---??--?-??-??-+-++
cg20433858	rs28711149	A	T	-0.0294683	0.0101447	21474	0.003675	1	0	46.9	+-++-++-+----+?++---??--?-??-??-+-++
cg20433858	rs28719164	T	G	0.186615	0.0119343	16295	4.09e-55	1	0	61.5	+++?+??+-+++++?+++??+????+?++??+++++
cg20433858	rs28720023	C	T	-0.11925	0.0196066	5137	1.186e-09	1	0	50.9	?++????????+?????+???????-??+??+??++
cg20433858	rs28723634	T	C	-0.0319858	0.0101053	21471	0.001549	1	0	48.8	+-++-++-+----+?++---??--?-??-??-+-++
cg20433858	rs28729425	T	C	0.198666	0.0117915	16976	1.08e-63	1	0	67.6	+++?+?+?-+++++?+++??+????++++??+++++
cg20433858	rs28729893	G	A	-0.0989899	0.0107941	17200	4.696e-20	1	0	61.5	+++?+?++?+++++?+++??+????-+-+??+-+++
cg20433858	rs28731414	T	G	-0.0494313	0.0101638	22515	1.154e-06	1	0	52.5	--++-+??+?---+-++--+-?--?-??-+--+-+-
cg20433858	rs28733216	A	G	-0.0286684	0.0101523	21440	0.004745	1	0	46.4	+-++-++-+---++?++---??--?-??-??-+-++
cg20433858	rs28738670	T	C	-0.0906592	0.0110882	16331	2.929e-16	1	0	61.9	---?-??-?-----?---??-????+-+-??-+---
cg20433858	rs28749168	G	A	0.11727	0.0129828	16149	1.675e-19	1	0	71.5	---?--????-+?-?---?-??-??+?---??----
cg20433858	rs28753092	C	G	-0.0287848	0.010338	20665	0.005363	1	0	47.4	+-++-++?+---++?++---??--?-??-??-+-++
cg20433858	rs28753186	C	A	-0.0286222	0.0103393	20657	0.005635	1	0	47.9	-+--+--?-+++--?--+++??++?+??+??+-+--
cg20433858	rs28763387	T	C	0.202437	0.011525	17734	4.565e-69	1	0	68.5	+++?+?++-+++++?+++??+????++++??+++++
cg20433858	rs28763704	A	G	-0.0272222	0.0110977	18342	0.01417	1	0	52.9	--++-+??+?--++?++---??--?-??-??-+-++
cg20433858	rs28765205	G	T	-0.0283514	0.0101519	21416	0.005227	1	0	46.9	-+--+--+-+++--?--+++??++?+??+??+-+--
cg20433858	rs28773207	T	C	-0.0275904	0.0103298	20698	0.007564	1	0	48.7	+-++-++-+---++?++---??--?-??-???+-++
cg20433858	rs28780371	G	A	0.201703	0.0115228	17729	1.318e-68	1	0	67.4	---?-?--+-----?---??-????----??-----
cg20433858	rs28781382	C	G	0.137237	0.0122528	17570	4.058e-29	1	0	71.8	+++?+++?+?+-++?+++??+?+??-?++???++++
cg20433858	rs28782809	C	T	0.125274	0.0119254	18464	8.208e-26	1	0	68.6	---?---?+?-+--?---?-??-??+?---??----
cg20433858	rs28787081	A	G	-0.0285124	0.0103432	20650	0.00584	1	0	48.4	+-++-++?+----+?++---??--?-??-??-+-++
cg20433858	rs28787378	C	T	0.161786	0.011506	19917	6.589e-45	1	0	61.8	---?-?--+--+--?---??-?-??-?--??-----
cg20433858	rs28790084	A	C	-0.0271073	0.0110985	18342	0.01459	1	0	53	--++-+??+?--++?++---??--?-??-??-+-++
cg20433858	rs28795130	C	A	0.168331	0.010718	22425	1.387e-55	1	0	67.2	---?---?+?-+------?--?--?+?----?----
cg20433858	rs28795805	A	T	0.152277	0.0144989	12995	8.398e-26	1	0	77.6	?++??+????+-?+??++?+??+??-?+??+??+++
cg20433858	rs28801165	A	G	-0.0271497	0.0103392	20656	0.008642	1	0	44.4	+-++-++?+---++?++---??--?-??-??-+-++
cg20433858	rs28803252	G	A	0.158482	0.0148894	11508	1.86e-26	1	0	71.5	---?-???+??+?-?---????-??+??-???-?--
cg20433858	rs28819159	T	G	0.150208	0.01121	21678	6.09e-41	1	0	70.7	+++?+++?-?+-++++++?++?++?-?+++?+++++
cg20433858	rs28822472	G	C	-0.0308948	0.0115227	18343	0.007336	1	0	62.5	-+--+-??-?++-+?--+++??++?+??+??+-+--
cg20433858	rs28822762	C	A	-0.0291791	0.0101535	21435	0.004056	1	0	45.5	-+--+--+-+++--?--+++??++?+??+??+-+--
cg20433858	rs28827019	T	A	-0.028263	0.0101536	21414	0.005377	1	0	46.4	-+--+--+-+++--?--+++??++?+??+??+-+--
cg20433858	rs28829733	T	G	-0.0270514	0.0103551	20655	0.008992	1	0	46.6	+-++-++?+---++?++---??--?-??-??-+-++
cg20433858	rs28830306	G	T	-0.0270468	0.0103473	20662	0.008951	1	0	47.4	-+--+--?-+++--?--+++??++?+??+??+-+--
cg20433858	rs28840135	G	T	-0.0292809	0.0101549	21436	0.003934	1	0	44.9	-+--+--+-+++--?--+++??++?+??+??+-+--
cg20433858	rs28840477	G	A	-0.028965	0.0101557	21411	0.004343	1	0	44.4	-+--+--+-+++--?--+++??++?+??+??+-+--
cg20433858	rs28841019	C	G	-0.0285067	0.0103403	20657	0.005836	1	0	47	+-++-++?+---++?++---??--?-??-??-+-++
cg20433858	rs28851924	A	C	-0.0284076	0.0103406	20657	0.006011	1	0	47.1	+-++-++?+---++?++---??--?-??-??-+-++
cg20433858	rs28852110	C	T	-0.0283456	0.0103378	20661	0.006108	1	0	48.2	-+--+--?-+++--?--+++??++?+??+??+-+--
cg20433858	rs28857250	A	G	-0.0267457	0.0107459	19212	0.01281	1	0	47.6	+-++-++?+?--++?++---??--?-??-??-+-++
cg20433858	rs28862000	C	G	-0.0289794	0.0101574	21435	0.00433	1	0	45.7	+-++-++-+---++?++---??--?-??-??-+-++
cg20433858	rs28864105	G	C	-0.0289712	0.010156	21410	0.004336	1	0	44.9	-+--+--+-+++--?--+++??++?+??+??+-+--
cg20433858	rs28864511	G	A	-0.0291581	0.0103375	20657	0.004793	1	0	48.1	-+--+--?-++++-?--+++??++?+??+??+-+--
cg20433858	rs28869782	C	T	-0.0280856	0.0103477	20670	0.006644	1	0	47.4	-+--+--?-+++--?--+++??++?+??+??+-+--
cg20433858	rs28870989	G	A	-0.028984	0.010155	21431	0.004315	1	0	45.3	-+--+--+-+++--?--+++??++?+??+??+-+--
cg20433858	rs28873406	A	G	-0.0292965	0.0101569	21411	0.003922	1	0	44.8	+-++-++-+---++?++---??--?-??-??-+-++
cg20433858	rs28882139	T	C	-0.0264298	0.0103553	20657	0.0107	1	0	47.7	+-++-++?+---++?++---??--?-??-??-+-++
cg20433858	rs28883135	C	G	0.157913	0.0129177	16334	2.3e-34	1	0	74	?++??++???+-?++?++?+??++?-?+?++??+++
cg20433858	rs28883273	A	C	-0.0288753	0.0101563	21409	0.004468	1	0	44.4	+-++-++-+---++?++---??--?-??-??-+-++
cg20433858	rs28883401	C	T	-0.0279465	0.0103503	20647	0.006932	1	0	47.5	-+--+--?-+++--?--+++??++?+??+??+-+--
cg20433858	rs28884019	T	A	-0.0286575	0.0103405	20657	0.005582	1	0	47	-+--+--?-+++--?--+++??++?+??+??+-+--
cg20433858	rs28888158	G	T	-0.0279033	0.0103436	20655	0.006983	1	0	47.2	-+--+--?-+++--?--+++??++?+??+??+-+--
cg20433858	rs28888724	T	C	-0.0264048	0.0109936	18480	0.01631	1	0	48	--++-++?+?--++?-+---??--?-??-???+-++
cg20433858	rs28893010	A	T	-0.0924702	0.0107902	17182	1.036e-17	1	0	61.9	---?-?--?-----?---??-????+-+-??-+---
cg20433858	rs3001306	A	G	0.236082	0.0167238	22748	3.002e-45	1	0	0	++++++?+-+++++?+++++++++?+??+++++?++
cg20433858	rs34249427	A	G	-0.36492	0.0450394	6249	5.395e-16	1	0	18.5	-???-??????-?-???-???????-??-??-???-
cg20433858	rs34341021	C	T	-0.0274552	0.0107381	19211	0.01056	1	0	50.5	-+--+--?-?++--?--+++??++?+??+??+-+--
cg20433858	rs34389617	T	G	-0.0991598	0.009715	21225	1.848e-24	1	0	54.5	---?----?---------?--??+?+----?-+---
cg20433858	rs34849116	A	G	-0.178214	0.0235648	8881	3.947e-14	1	0	54.1	---?-??????+--?+?-???????-??-??-??-+
cg20433858	rs34850199	A	G	-0.101679	0.0098837	20480	8.022e-25	1	0	53.5	---?----?---------?--??+?-----??+---
cg20433858	rs35166162	A	T	-0.0283832	0.0103435	20652	0.006069	1	0	48.5	+-++-++?+----+?++---??--?-??-??-+-++
cg20433858	rs35189476	C	T	-0.24238	0.0096952	22946	6.09e-138	1	0	65.2	+++++++?-?++++++++?++?++?+??++++++++
cg20433858	rs35274032	G	A	-0.101818	0.0101292	19440	9.015e-24	1	0	53.8	+++?++++?+++++?+++?++????-++++?+-+++
cg20433858	rs35377115	C	T	-0.113976	0.0158	13393	5.446e-13	1	0	63.9	?++??+????++?+-?++????+??+???++??--+
cg20433858	rs35489390	T	G	-0.101398	0.0098091	20801	4.785e-25	1	0	57.5	---?---??---------?---?+?+----?-+---
cg20433858	rs35551056	T	C	0.156059	0.0127199	24128	1.331e-34	1	0	42.1	++++-+++++++?-++-+-+?+++-+??+++?++++
cg20433858	rs35633454	T	C	0.324707	0.0286663	23152	9.631e-30	1	0	28.8	++++++?--+++++?+-+-+?+++?+??+++++++-
cg20433858	rs36036921	G	A	-0.536052	0.0099858	20169	0	1	0	79.4	+++?++??-?++++++++?+??++?+??+++?++++
cg20433858	rs36170389	T	C	-0.0250084	0.0107444	19212	0.01993	1	0	49.1	+-++-++?+?--++?++---??--?-??-??-+-++
cg20433858	rs369335150	T	A	0.142921	0.0131927	15461	2.393e-27	1	0	69.7	?--??-????-+?--?--?-??--?+?-?--??---
cg20433858	rs369476355	A	G	-0.171513	0.0236815	15012	4.405e-13	1	0	76.7	?--??+????+??--?--+-??--?-???--??---
cg20433858	rs370190955	T	C	0.140374	0.0132906	15071	4.473e-26	1	0	69.4	?++??++???+-?+??++?+??++?-?+?++??+++
cg20433858	rs370293521	A	G	0.592263	0.0233102	17257	2.07e-142	1	0	76.6	?++??++???++?++?++++??++++?+?++??+++
cg20433858	rs371087040	G	A	0.147524	0.0128653	16334	1.938e-30	1	0	71.3	?--??--???-+?--?--?-??--?+?-?--??---
cg20433858	rs372526610	C	T	0.287002	0.0380068	12868	4.309e-14	1	0	21.5	?--??-????--?-??+-+-??--?-???--???-+
cg20433858	rs372774799	T	A	0.142921	0.0131927	15461	2.393e-27	1	0	69.7	?--??-????-+?--?--?-??--?+?-?--??---
cg20433858	rs373243481	T	C	-0.171513	0.0236815	15012	4.405e-13	1	0	76.7	?--??+????+??--?--+-??--?-???--??---
cg20433858	rs3737276	C	A	0.0889129	0.0097118	26464	5.429e-20	1	0	56.3	----+-----+----+---------+??--------
cg20433858	rs3737277	T	C	0.0887831	0.0097133	26470	6.226e-20	1	0	56.7	++++-+++++-++++-+++++++++-??+++++++-
cg20433858	rs373768792	G	T	0.149498	0.0128707	16334	3.444e-31	1	0	70.7	?--??--???-+?--?--?-??--?+?-?--??---
cg20433858	rs373856331	A	G	0.327107	0.0241275	16762	7.16e-42	1	0	56.6	?++??++???++?++?++++??++?+?+?++??+-+
cg20433858	rs373897629	T	C	0.0372176	0.0142	17259	0.008768	1	0	56.8	?++??-+???-+?++?+-++??++--?+?++??++-
cg20433858	rs374191578	T	C	-0.163055	0.0234179	15243	3.335e-12	1	0	77	?--??+????++?--?--+-??--?-???--??---
cg20433858	rs375890555	T	C	0.142921	0.0131927	15461	2.393e-27	1	0	69.7	?++??+????+-?++?++?+??++?-?+?++??+++
cg20433858	rs376724791	T	G	0.149498	0.0128707	16334	3.444e-31	1	0	70.7	?++??++???+-?++?++?+??++?-?+?++??+++
cg20433858	rs377167520	G	A	-0.16161	0.0234833	15243	5.905e-12	1	0	76.9	?+-??-????--?++?++-+??++?+???++??+++
cg20433858	rs377502538	C	G	0.147524	0.0128653	16334	1.938e-30	1	0	71.3	?++??++???+-?++?++?+??++?-?+?++??+++
cg20433858	rs3850825	G	A	0.0266173	0.0099703	26396	0.007593	1	0	37.8	-++-++?-++--+-++-----+-+?-++-+---+++
cg20433858	rs3862185	G	A	-0.0294591	0.0101454	21466	0.003688	1	0	48.2	-+--+--+-++++-?--+++??++?+??+??+-+--
cg20433858	rs3908898	C	T	-0.0301787	0.010171	21385	0.003006	1	0	45.4	++--+--+-++++-?--+++??++?+??+??+-+--
cg20433858	rs3911804	C	T	-0.0306281	0.0101617	21400	0.002578	1	0	45.5	++--+--+-++++-?--+++??++?+??+??+-+--
cg20433858	rs3927659	C	T	-0.372744	0.0212572	23899	7.75e-69	1	0	40.1	++++++++-+++++++++?++++??+??+++++?++
cg20433858	rs3927660	T	C	-0.372138	0.0214443	23916	1.851e-67	1	0	41.6	--------+---------?----??-??-----?--
cg20433858	rs3927661	A	C	-1.00532	0.0335085	20250	9.28e-198	1	0	54.5	-----?--?-??----?-?----?????-----??-
cg20433858	rs3927662	G	A	-1.00532	0.0335085	20250	9.28e-198	1	0	54.5	+++++?++?+??++++?+?++++?????+++++??+
cg20433858	rs3927687	C	T	-0.101229	0.0098059	20790	5.528e-25	1	0	57.9	+++?+++??+++++++++?+++?-?-++++?+-+++
cg20433858	rs3928851	A	G	0.137814	0.0099647	26453	1.675e-43	1	0	54	++++-++?-+-+++++++++++++?+++++++++++
cg20433858	rs3932654	G	A	0.592294	0.0199956	22496	7.96e-193	1	0	42.7	------?-+-----?-+-?-??-??-?---------
cg20433858	rs3934358	G	A	-0.379802	0.0216824	23564	1.071e-68	1	0	41	++++++?+-+++++++++?+++++?+??+++++?++
cg20433858	rs3939638	T	C	-0.28179	0.0125432	22428	9.03e-112	1	0	26.8	------??-?--------?-----?-??--------
cg20433858	rs3939639	C	G	-0.334346	0.0316357	21188	4.164e-26	1	0	24.5	------?-+-------?-??-?-??-???---+?+-
cg20433858	rs41268357	G	A	0.4338	0.0168268	27749	1.47e-146	1	0	56.7	--------+------+------------------+-
cg20433858	rs41295946	A	G	-0.174583	0.018713	25121	1.064e-20	1	0	74	----++?+--++------+-----?-??--------
cg20433858	rs41304157	A	C	0.340622	0.0282659	24398	1.925e-33	1	0	30.8	++++++?--+++++++-+-+?+++?+??+++++++-
cg20433858	rs41305741	G	A	0.03488	0.0114009	27140	0.002218	1	0	56.1	---+++--+-+-+--+-+--++--++?--------+
cg20433858	rs4146708	A	T	-0.174066	0.0188012	25113	2.079e-20	1	0	74.1	--+-++?+--++------+-----?-??--------
cg20433858	rs4244172	T	C	0.148662	0.0099773	26966	3.294e-50	1	0	64.9	++++++++-++-++++++?++?+++-++++++++++
cg20433858	rs4244173	G	C	0.138179	0.0103967	24557	2.623e-40	1	0	63.9	------??+--+------?--?---+---?------
cg20433858	rs4244174	A	G	0.148867	0.0099764	26969	2.377e-50	1	0	64.9	++++++++-++-++++++?++?+++-++++++++++
cg20433858	rs4244175	G	A	0.148737	0.0099745	26968	2.765e-50	1	0	65.2	--------+--+------?--?---+----------
cg20433858	rs4244176	G	A	0.148802	0.0099764	26969	2.618e-50	1	0	64.9	--------+--+------?--?---+----------
cg20433858	rs4244177	C	T	0.148872	0.0099802	26968	2.561e-50	1	0	65.2	--------+--+------?--?---+----------
cg20433858	rs4244178	A	G	0.14958	0.0101066	26361	1.46e-49	1	0	65.5	++++++++-++-++++++?++?+++-?+++++++++
cg20433858	rs4244179	T	A	0.15246	0.0099789	26966	1.066e-52	1	0	64	--------+--+------?--?---+----------
cg20433858	rs4244180	A	G	0.152368	0.0099787	26967	1.225e-52	1	0	64.3	++++++++-++-++++++?++?+++-++++++++++
cg20433858	rs4244181	A	G	0.152368	0.0099787	26967	1.225e-52	1	0	64.3	++++++++-++-++++++?++?+++-++++++++++
cg20433858	rs4244182	A	G	0.152368	0.0099787	26967	1.225e-52	1	0	64.3	++++++++-++-++++++?++?+++-++++++++++
cg20433858	rs4244183	G	A	0.151419	0.0099778	26967	5.13e-52	1	0	64.8	--------+--+------?--?---+----------
cg20433858	rs4244184	G	T	0.146377	0.0098509	27315	6.056e-50	1	0	60.9	--------+--+------?------+----------
cg20433858	rs4244185	A	G	0.14565	0.009853	27315	1.906e-49	1	0	61.8	++++++++-++-++++++?++++++-++++++++++
cg20433858	rs4244186	A	G	0.145738	0.009847	27315	1.458e-49	1	0	61.3	++++++++-++-++++++?++++++-++++++++++
cg20433858	rs4244187	T	C	0.146504	0.0098464	27314	4.513e-50	1	0	61.6	++++++++-++-++++++?++++++-++++++++++
cg20433858	rs4255415	A	G	0.577213	0.019266	23951	3.25e-197	1	0	41.6	++++++?+-+++++?+-+?+?++?++++++++++++
cg20433858	rs4255416	A	C	0.576625	0.0192699	23949	9.69e-197	1	0	42.9	++++++?+-+++++?+-+?+?++?++++++++++++
cg20433858	rs4259697	C	T	-0.318498	0.0112662	25954	8.02e-176	1	0	17.8	++++++++++++++++++++++++?+??++++++++
cg20433858	rs4268383	A	G	0.578262	0.019251	23957	3.12e-198	1	0	42.2	++++++?+-+++++?+-+?+?++?++++++++++++
cg20433858	rs4268384	A	G	0.578912	0.0192633	23948	2.02e-198	1	0	42.5	++++++?+-+++++?+-+?+?++?++++++++++++
cg20433858	rs4269801	C	T	-0.345225	0.0312609	21783	2.361e-28	1	0	13	++++++?+-+++++++++??+?+?++???++++?-+
cg20433858	rs4275482	T	C	0.145147	0.0099682	26688	4.969e-48	1	0	62.3	+++++++++++-++++++?++++++-?+++++++++
cg20433858	rs4278391	C	T	0.144899	0.0102778	25245	3.899e-45	1	0	65.8	-----------+------?--?-??+---?------
cg20433858	rs4279879	A	G	0.146377	0.0098509	27315	6.056e-50	1	0	60.9	++++++++-++-++++++?++++++-++++++++++
cg20433858	rs4281354	G	A	0.1044	0.0103417	23902	5.81e-24	1	0	13.5	-------?+---?---+-?--+--?-??--------
cg20433858	rs4282853	A	G	0.145858	0.0099754	26676	2.041e-48	1	0	61.9	++++++++-++-++++++?++++++-?+++++++++
cg20433858	rs4285734	G	T	0.251835	0.0132418	26691	1.207e-80	1	0	57	--------+---------?-------?---------
cg20433858	rs4285735	C	T	0.140252	0.0110579	21704	7.301e-37	1	0	68.2	---?---?+?-+------?-??--?+?----?----
cg20433858	rs4290091	T	C	0.586454	0.0194728	23476	2.94e-199	1	0	42.7	++++++?+-+++++?+-+?+?++??+++++++++++
cg20433858	rs4292985	T	A	0.144639	0.0099691	26688	1.067e-47	1	0	62.5	--------+--+------?------+?---------
cg20433858	rs4295906	C	T	0.143587	0.0100349	26478	1.926e-46	1	0	66.1	--------+--+------?--?--?+----------
cg20433858	rs4297335	C	T	0.14548	0.0099697	26688	3.147e-48	1	0	62	-----------+------?------+?---------
cg20433858	rs4298770	G	A	0.144643	0.0101832	25753	8.644e-46	1	0	66.1	--------+--+------?--?--?+-----?----
cg20433858	rs4306162	C	T	0.149024	0.0101045	26361	3.159e-49	1	0	66	--------+--+------?--?---+?---------
cg20433858	rs4307598	T	C	0.145773	0.009975	26677	2.291e-48	1	0	61.9	+++++++++++-++++++?++++++-?+++++++++
cg20433858	rs4309013	C	T	0.145945	0.009859	27284	1.395e-49	1	0	60.9	--------+--+------?------+----------
cg20433858	rs4310471	A	G	0.145643	0.0103307	24860	3.902e-45	1	0	63.9	++++++++-?+-++++++?++?+++-?+++++++++
cg20433858	rs4313428	A	G	-0.172558	0.0183229	26396	4.613e-21	1	0	73.7	----++?+--++------+-----?-+---------
cg20433858	rs4336885	A	C	0.146816	0.010086	25970	5.322e-48	1	0	62.3	+++++++++++-++++++?++++++-?++?++++++
cg20433858	rs4341391	A	G	0.146218	0.0099904	26668	1.66e-48	1	0	62.3	++++++++-++-++++++?++++++-?+++++++++
cg20433858	rs4344359	G	A	0.149486	0.0107397	23377	4.858e-44	1	0	66.3	-------?-?-+------?--?---+?----?----
cg20433858	rs4345830	G	C	0.145175	0.0099764	26636	5.687e-48	1	0	62.5	--------+--+------?------+?---------
cg20433858	rs4347240	C	G	0.146513	0.0098637	27276	6.57e-50	1	0	61.3	++++++++-++-++++++?++++++-++++++++++
cg20433858	rs4348757	G	A	0.577444	0.0192641	23951	2.07e-197	1	0	44.6	------?-+-----?-+-?-?--?------------
cg20433858	rs4350233	G	A	0.145883	0.009847	27315	1.173e-49	1	0	61.2	--------+--+------?------+----------
cg20433858	rs4353129	C	T	0.579584	0.0198485	22502	1.92e-187	1	0	49.1	------?-+-----?-+-?-??-??-?---------
cg20433858	rs4360553	A	G	0.148813	0.0099788	26968	2.717e-50	1	0	64.8	++++++++-++-++++++?++?+++-++++++++++
cg20433858	rs4360554	C	T	0.197996	0.0116891	17122	2.34e-64	1	0	68.7	---?-?--+-----?---??-????-?--??-----
cg20433858	rs4360555	G	T	0.149517	0.0101221	26322	2.242e-49	1	0	65.4	--------+--+------?--?---+?---------
cg20433858	rs4362017	G	T	-0.358955	0.0206003	5128	5.357e-68	1	0	54.5	+???????????+??+?????????+??+???+???
cg20433858	rs4364913	C	A	0.198695	0.011698	16928	1.052e-64	1	0	60.9	---?-??-+-----?---??-????----??-----
cg20433858	rs4366353	T	C	-0.0986746	0.0097145	21219	3.071e-24	1	0	54.3	---?----?---------?--??+?+----?-+---
cg20433858	rs4369256	G	A	0.153327	0.0099104	27314	5.409e-54	1	0	64.6	--------+--+------?------+----------
cg20433858	rs4372295	G	T	0.148264	0.0099696	26970	5.033e-50	1	0	64.8	--------+--+------?--?---+----------
cg20433858	rs4376768	G	A	0.145109	0.0099759	26678	6.188e-48	1	0	62.2	--------+--+------?------+?---------
cg20433858	rs4381224	A	T	0.148966	0.0099715	26961	1.83e-50	1	0	63.9	++++++++-++-++++++?++?+++-++++++++++
cg20433858	rs4382760	G	T	0.116698	0.0101285	25688	1.026e-30	1	0	60.8	-------?+--+------?--?--?+---+------
cg20433858	rs4382761	C	A	0.256124	0.0132887	26691	8.919e-83	1	0	57.6	--------+---------?-------?---------
cg20433858	rs4390208	C	T	0.14484	0.0099684	26688	7.83e-48	1	0	62.1	--------+--+------?------+?---------
cg20433858	rs4390209	A	T	0.144949	0.0099691	26687	6.772e-48	1	0	61.5	++++++++-++-++++++?++++++-?+++++++++
cg20433858	rs4400647	T	C	-0.34433	0.0306779	22689	3.107e-29	1	0	9	------?-+-------+-?--?-?--???----?+-
cg20433858	rs4402156	T	A	-0.305134	0.012731	22429	6.01e-127	1	0	18.3	++++++??+?++++++++?+++++?+??++++++++
cg20433858	rs4405158	A	C	0.145802	0.0098474	27313	1.336e-49	1	0	61.5	++++++++-++-++++++?++++++-++++++++++
cg20433858	rs4409693	C	T	0.153571	0.0099229	27283	5.007e-54	1	0	63.8	--------+--+------?------+----------
cg20433858	rs4409694	C	T	0.145712	0.009851	27315	1.659e-49	1	0	60.9	--------+--+------?------+----------
cg20433858	rs4415611	T	C	-0.0300635	0.0101478	21431	0.003051	1	0	46.2	+-++-++-+----+?++---??--?-??-??-+-++
cg20433858	rs4417105	G	T	0.259852	0.0136075	25918	2.718e-81	1	0	53.4	------?-+--+------?--+--?-----------
cg20433858	rs4423045	T	C	0.145302	0.0100336	26414	1.586e-47	1	0	57.6	++++++?+-++-++++++?++++++-++++++++++
cg20433858	rs4427438	G	C	0.14513	0.0099757	26678	5.985e-48	1	0	62.2	--------+--+------?------+?---------
cg20433858	rs4427440	T	A	0.146031	0.0098592	27284	1.231e-49	1	0	60.8	--------+--+------?------+----------
cg20433858	rs4430368	A	G	0.0850085	0.0107345	25154	2.391e-15	1	0	63.3	+++-++??-+--++++++?+++++?-+++-+-++++
cg20433858	rs4430369	A	G	0.147741	0.0099321	26969	4.784e-50	1	0	63.9	++++++++-++-++++++?++?+++-++++++++++
cg20433858	rs4431877	A	G	0.577415	0.0192764	23944	3.84e-197	1	0	45	++++++?+-+++++?+-+?+?++?++++++++++++
cg20433858	rs4433430	G	A	0.145929	0.0098509	27292	0	1	0	62.2	--------+--+------?------+----------
cg20433858	rs4445506	T	C	0.566491	0.0210191	20082	5.52e-160	1	0	20.9	+++?++????++++?+-+?+?++?++?+++++++++
cg20433858	rs4448547	G	C	0.145776	0.0098592	27278	1.809e-49	1	0	60.7	--------+--+------?------+----------
cg20433858	rs4450049	G	A	-0.312722	0.0124056	22140	3.25e-140	1	0	15.7	++++++??+?++++++++++++++?+??+++?++++
cg20433858	rs4451578	T	G	0.578818	0.0188147	24834	7.91e-208	1	0	50	++++++++-+++++?+-+?+?++?++++++++++++
cg20433858	rs4453078	G	A	0.114621	0.00987	26821	3.533e-31	1	0	61	--------+--+------?-----?+---+------
cg20433858	rs4453079	T	A	0.146326	0.0102565	25529	3.531e-46	1	0	65.6	-------?+--+------?--?---+?---------
cg20433858	rs4453080	T	C	0.145041	0.0099736	26678	6.522e-48	1	0	62	++++++++-++-++++++?++++++-?+++++++++
cg20433858	rs4453081	C	G	0.145555	0.0099902	26668	4.374e-48	1	0	62.5	++++++++-++-++++++?++++++-?+++++++++
cg20433858	rs4457614	A	G	0.14571	0.0099755	26675	2.545e-48	1	0	62.2	++++++++-++-++++++?++++++-?+++++++++
cg20433858	rs4457616	A	G	0.15403	0.0099236	27291	2.479e-54	1	0	64.8	++++++++-++-++++++?++++++-++++++++++
cg20433858	rs4460676	G	A	0.144626	0.0100374	26478	4.56e-47	1	0	65.1	--------+--+------?--?--?+----------
cg20433858	rs4466692	C	G	0.11513	0.010127	25688	5.994e-30	1	0	60.5	+++++++?-++-++++++?++?++?-+++-++++++
cg20433858	rs4466694	T	C	0.572802	0.0191807	26090	5.86e-196	1	0	65.4	++++++++?+++++++++++++++?+?+++++++++
cg20433858	rs4471301	G	A	-0.176339	0.0188752	24997	9.421e-21	1	0	74.7	++++--?+++--++++++-+++++?+-?+++?++++
cg20433858	rs4472779	G	A	0.145132	0.0099746	26677	5.822e-48	1	0	62.1	--------+--+------?------+?---------
cg20433858	rs4472780	G	A	0.14507	0.0099752	26675	6.46e-48	1	0	62.4	--------+--+------?------+?---------
cg20433858	rs4474289	T	A	0.150368	0.0126411	16817	1.253e-32	1	0	70.3	?--??--???-+?--?--?-??---+?-?--??---
cg20433858	rs4474291	A	G	-0.172709	0.0184376	26393	7.45e-21	1	0	73	----++?+--++------+-----?-+---------
cg20433858	rs4474293	T	C	0.151197	0.0101008	26357	1.174e-50	1	0	66.4	++++++++-++-++++++?++?+++-?+++++++++
cg20433858	rs4478844	G	A	-0.602896	0.0081534	27192	0	1	0	54	++++++++?+++++++++++++++++++++++++++
cg20433858	rs4481887	A	G	0.152937	0.0099159	27310	1.14e-53	1	0	64.6	++++++++-++-++++++?++++++-++++++++++
cg20433858	rs4486480	C	T	0.127011	0.0104608	24825	6.357e-34	1	0	59.3	------??---+------?--?--?+----------
cg20433858	rs4489592	A	T	0.151986	0.0101024	26359	3.748e-51	1	0	65.3	++++++++-++-++++++?++?+++-?+++++++++
cg20433858	rs4497248	T	C	0.142808	0.0100302	26472	5.341e-46	1	0	63.9	+++++++++++-++++++?++?++?-++++++++++
cg20433858	rs4508046	T	C	0.15331	0.0099103	27314	5.55e-54	1	0	64.6	++++++++-++-++++++?++++++-++++++++++
cg20433858	rs4512685	C	T	0.143342	0.0100437	26473	3.281e-46	1	0	63.7	--------+--+------?--?--?+----------
cg20433858	rs4514268	T	G	0.136381	0.0099918	26475	2.041e-42	1	0	61.2	++++++++-++-++++++?++?++?-++++++++++
cg20433858	rs4517383	C	T	0.143106	0.0100336	26478	3.735e-46	1	0	65.9	--------+--+------?--?--?+----------
cg20433858	rs4518939	A	G	0.577415	0.0192764	23944	3.84e-197	1	0	45	++++++?+-+++++?+-+?+?++?++++++++++++
cg20433858	rs4523548	G	T	0.14473	0.0099681	26688	9.146e-48	1	0	62.4	--------+--+------?------+?---------
cg20433858	rs4525076	T	G	0.144856	0.0106552	23622	4.296e-42	1	0	65.6	++++++?+-++-++?+++?++?+?+-+++?++++++
cg20433858	rs4526647	C	G	0.11682	0.0101241	25688	8.413e-31	1	0	61.1	+++++++?-++-++++++?++?++?-+++-++++++
cg20433858	rs4526648	T	A	0.116145	0.0101256	25688	1.858e-30	1	0	60.9	-------?+--+------?--?--?+---+------
cg20433858	rs4529741	A	G	0.539089	0.0183289	26648	3.86e-190	1	0	74.4	++++++++-+++++++++++++++?+?+++++++++
cg20433858	rs4529743	G	C	0.150292	0.0126319	16827	1.214e-32	1	0	69.9	?--??--???-+?--?--?-??---+?-?--??---
cg20433858	rs4531322	A	G	-0.0302135	0.0101646	21396	0.002955	1	0	45.7	--++-++-+----+?++---??--?-??-??-+-++
cg20433858	rs4534422	A	G	0.145977	0.0100341	26414	6e-48	1	0	57.3	++++++?++++-++++++?++++++-++++++++++
cg20433858	rs4534423	G	C	0.142429	0.010303	25083	1.825e-43	1	0	63.2	------?-+--+------?------+?----?----
cg20433858	rs4537598	T	A	0.145883	0.009847	27315	1.173e-49	1	0	61.2	--------+--+------?------+----------
cg20433858	rs4537599	G	A	0.166396	0.0106101	23937	1.983e-55	1	0	59.3	---?----+--+------?--?--?-?---?-----
cg20433858	rs4540687	C	G	0.145566	0.0099759	26678	3.17e-48	1	0	62.3	++++++++-++-++++++?++++++-?+++++++++
cg20433858	rs4543835	A	T	0.144742	0.0106678	23608	6.185e-42	1	0	68.9	+++++++?-?+-++++++?++?++?-?+++++++++
cg20433858	rs45445998	T	A	-0.223442	0.0119163	25966	1.902e-78	1	0	61.2	++++++++-+++++++-+-+++++?+??++++++++
cg20433858	rs4550090	A	G	-0.306692	0.0125511	23139	7.19e-132	1	0	18.3	------??----------?-----?-??-?------
cg20433858	rs4551626	G	T	0.145883	0.009847	27315	1.173e-49	1	0	61.2	--------+--+------?------+----------
cg20433858	rs4551631	C	T	0.0374497	0.0114769	26627	0.001102	1	0	53.6	---+++--+-+-+--+-+--++--?+?--------+
cg20433858	rs4554750	C	G	0.153124	0.0099162	27307	8.569e-54	1	0	64.6	++++++++-++-++++++?++++++-++++++++++
cg20433858	rs4558008	C	T	0.145449	0.0098588	27284	2.936e-49	1	0	61	--------+--+------?------+----------
cg20433858	rs4559544	T	G	0.11754	0.0099099	26785	1.89e-32	1	0	61.4	++++++++-++-++++++?+++++?-+++-++++++
cg20433858	rs4564179	T	C	0.14473	0.0099681	26688	9.146e-48	1	0	62.4	++++++++-++-++++++?++++++-?+++++++++
cg20433858	rs4572001	T	C	-0.446369	0.0100945	25511	0	1	0	46.9	------------------?-----?-??--------
cg20433858	rs4575112	A	G	0.1443	0.0099692	26684	1.754e-47	1	0	62.9	++++++++-++-++++++?++++++-?+++++++++
cg20433858	rs4576683	T	C	0.14473	0.0099681	26688	9.146e-48	1	0	62.4	++++++++-++-++++++?++++++-?+++++++++
cg20433858	rs4576684	A	G	-0.443481	0.0099693	26030	0	1	0	50.4	--------+---------?-------??--------
cg20433858	rs4578248	G	A	0.144501	0.010036	26477	5.308e-47	1	0	65.2	--------+--+------?--?--?+----------
cg20433858	rs4579792	T	C	0.148919	0.0099534	26969	1.306e-50	1	0	64.4	+++++++++++-++++++?++?+++-++++++++++
cg20433858	rs4581305	A	C	0.138797	0.0099877	26478	6.624e-44	1	0	63.3	++++++++-++-++++++?++?++?-++++++++++
cg20433858	rs4581306	C	A	0.144933	0.0099753	26678	7.917e-48	1	0	62.5	--------+--+------?------+?---------
cg20433858	rs4586010	G	A	0.142512	0.0100462	26478	1.123e-45	1	0	63.7	--------+--+------?--?--?+----------
cg20433858	rs4589143	A	G	0.152169	0.0101018	26357	2.811e-51	1	0	65.9	+++++++++++-++++++?++?+++-?+++++++++
cg20433858	rs4590708	A	G	-0.455442	0.010442	25036	0	1	0	48.1	-------?+---------------?--?---?----
cg20433858	rs4592280	G	A	-0.0943253	0.0107782	17211	2.106e-18	1	0	62	+++?+?++?+++++?+++??+????-+-+??+-+++
cg20433858	rs4593861	T	C	-0.315622	0.0112893	25898	5.34e-172	1	0	15.1	------------------------?-??--------
cg20433858	rs4593862	G	T	0.153721	0.0099234	27281	4.009e-54	1	0	63.9	--------+--+------?------+----------
cg20433858	rs4595394	G	C	-0.432074	0.0108519	22534	0	1	0	49.6	+++++++?-?++++++++?+++++?+??+++?++++
cg20433858	rs4600078	C	T	0.15404	0.0126673	16820	5.047e-34	1	0	71.3	?--??--???-+?--?--?-??---+?-?--??---
cg20433858	rs4603165	T	A	0.14546	0.0099698	26688	3.253e-48	1	0	62	-----------+------?------+?---------
cg20433858	rs4607924	G	C	0.242791	0.0136466	26822	8.256e-71	1	0	44.7	--------+--+-+----?--+--?-----------
cg20433858	rs4612657	A	G	-0.306195	0.0125669	23135	4.01e-131	1	0	18.3	------??----------?-----?-??---?----
cg20433858	rs4617439	C	T	0.246942	0.0134348	25968	1.872e-75	1	0	56.2	--------+---------?-------?----?----
cg20433858	rs4636501	G	C	-0.174893	0.0184183	26393	2.189e-21	1	0	73.3	++++--?-++--++++++-+++++?+-+++++++++
cg20433858	rs4639798	A	G	0.205714	0.0114808	17237	8.508e-72	1	0	55.8	+++?+?++?+++++?+++??+????++++??+++++
cg20433858	rs4644528	T	A	0.144619	0.0099693	26688	1.103e-47	1	0	62.5	--------+--+------?------+?---------
cg20433858	rs4916087	T	C	0.145738	0.009847	27315	1.458e-49	1	0	61.3	++++++++-++-++++++?++++++-++++++++++
cg20433858	rs4916121	C	T	0.144553	0.0100384	26478	5.175e-47	1	0	65.2	--------+--+------?--?--?+----------
cg20433858	rs4916123	T	G	0.146531	0.0104301	24705	7.829e-45	1	0	63.7	+++++++?+?+-++++++?++?+++-++++++++++
cg20433858	rs4916124	T	C	0.145423	0.0101135	26134	7.002e-47	1	0	64.6	+++++++?-++-++++++?++?+++-++++++++++
cg20433858	rs4916125	A	T	0.148586	0.0099799	26966	3.915e-50	1	0	65.1	++++++++-++-++++++?++?+++-++++++++++
cg20433858	rs4916126	G	A	0.144585	0.0101467	26105	4.517e-46	1	0	64.3	------?-+--+------?--?---+----------
cg20433858	rs4916127	A	G	0.144447	0.0101433	26096	5.127e-46	1	0	64.3	++++++?+-++-++++++?++?+++-++++++++++
cg20433858	rs4916128	G	A	0.148813	0.0099788	26968	2.717e-50	1	0	64.8	--------+--+------?--?---+----------
cg20433858	rs4916130	C	A	0.141421	0.0102725	25055	4.033e-43	1	0	61.9	-------?+?-+------?------+----------
cg20433858	rs4916181	G	A	-0.164349	0.0252225	12941	7.222e-11	1	0	77.5	?++?+-????--?+??++?+??++?+???++???++
cg20433858	rs4925538	G	C	-0.0452848	0.009102	24826	6.515e-07	1	0	45.6	++++-++??+--+-++-+?-++++?+?++++++---
cg20433858	rs4925567	A	G	-0.0438941	0.0115086	18349	0.0001367	1	0	62.8	+-++-+??+?----?++---??--?-??-??-+-++
cg20433858	rs4925575	A	G	-0.34282	0.0307323	22689	6.766e-29	1	0	9.9	------?-+-------+-?--?-?--???----?+-
cg20433858	rs4925581	A	G	-0.445657	0.0099857	26032	0	1	0	48.3	--------+---------?-------??--------
cg20433858	rs4925583	A	G	-0.386634	0.0221684	23064	4.048e-68	1	0	48.7	---?----+---------?--?-??-??-----?--
cg20433858	rs4925584	C	T	0.578249	0.0198298	22499	6.12e-187	1	0	47.2	------?-+-----?-+-?-??-??-?---------
cg20433858	rs4925585	C	T	0.579302	0.0198385	22491	1.89e-187	1	0	43.7	------?-+-----?-+-?-??-??-?---------
cg20433858	rs4925586	T	C	0.227591	0.02663	21974	1.27e-17	1	0	0	++++++?+?+++-+?++++-++++?+???++?++?+
cg20433858	rs4925627	G	A	-0.0450704	0.0093859	23399	1.571e-06	1	0	47.6	++++-++???--+-++-+?-++++?+?++++++---
cg20433858	rs4925680	C	T	0.0244959	0.0119236	24151	0.03994	1	0	56.9	---+-+-?+?+-+----+--++--++?----?---+
cg20433858	rs4925699	A	G	-0.0287983	0.0101487	21454	0.004545	1	0	48.4	+-++-++-+---++?++---??--?-??-??-+-++
cg20433858	rs4925705	C	T	0.249824	0.0136266	25482	4.465e-75	1	0	58.8	--------+---------?-----?-?----?----
cg20433858	rs4925720	C	T	0.135222	0.0094698	26437	2.946e-46	1	0	46.6	----+--?+------+-----+--?-----------
cg20433858	rs4925721	T	C	0.17126	0.0099391	27743	1.557e-66	1	0	48.7	++++-+++-++++++-++++++++++++++++++++
cg20433858	rs4925722	A	G	0.17126	0.0099391	27743	1.557e-66	1	0	48.7	++++-+++-++++++-++++++++++++++++++++
cg20433858	rs4925725	A	C	0.170731	0.0099394	27732	3.927e-66	1	0	48.7	++++-+++-++++++-++++++++++++++++++++
cg20433858	rs4925728	G	A	0.171225	0.0099391	27740	1.656e-66	1	0	48.7	----+---+------+--------------------
cg20433858	rs4925731	A	G	0.165823	0.0104105	25474	4.027e-57	1	0	56.7	++++-++?-?+++++-++++++++++++++++++++
cg20433858	rs4925732	C	T	0.165823	0.0104105	25474	4.027e-57	1	0	56.7	----+--?+?-----+--------------------
cg20433858	rs4925733	G	T	0.172755	0.0099174	27739	5.875e-68	1	0	52.4	----+---+------+--------------------
cg20433858	rs4925738	G	T	0.239312	0.0135991	26802	2.569e-69	1	0	49.2	--------+--+-+----?--+--?-----------
cg20433858	rs4925739	G	A	0.133441	0.010372	24560	7.037e-38	1	0	58.3	----+--?+?+----+--?-----?+----------
cg20433858	rs4925740	T	C	0.133353	0.0103719	24560	7.834e-38	1	0	58.4	++++-++?-?-++++-++?+++++?-++++++++++
cg20433858	rs4925741	A	G	0.296778	0.0144063	26777	2.71e-94	1	0	58.6	++++++++-+++++++++?++-++?+++++++++++
cg20433858	rs4925748	G	A	0.0971249	0.0094257	26456	6.738e-25	1	0	64.4	----+--?+-+----+--------?+----------
cg20433858	rs4925749	A	G	0.411179	0.0136643	25933	6.27e-199	1	0	61.7	++++++++-++++++-++++++++?+??++++++++
cg20433858	rs4925750	C	T	0.0975964	0.0094424	26453	4.844e-25	1	0	67.5	----+--?--+----+--------?+---------+
cg20433858	rs4925752	G	T	0.410376	0.0136854	25936	1.47e-197	1	0	60.9	--------+------+--------?-??--------
cg20433858	rs4925753	T	C	0.416102	0.0140924	25984	1.31e-191	1	0	55.4	++++++++-++++++-++++++++?+??++++++++
cg20433858	rs4925773	T	A	-0.445411	0.0100004	26032	0	1	0	50.3	++++++++-+++++++++?+++++++??++++++++
cg20433858	rs4925774	A	T	-0.272549	0.0184541	14319	2.319e-49	1	0	53.1	---?-???+?----?---????-??-??-??--?+-
cg20433858	rs4925775	G	A	-0.445723	0.0099975	26037	0	1	0	50.7	++++++++-+++++++++?+++++++??++++++++
cg20433858	rs4925776	T	C	-0.445641	0.0100001	26034	0	1	0	49.6	--------+---------?-------??--------
cg20433858	rs4925777	C	T	-0.445968	0.0100838	25521	0	1	0	50.1	++++++++-+++++++++?+++++?+??++++++++
cg20433858	rs4925778	C	A	-0.444854	0.0100059	26025	0	1	0	47.4	++++++++-+++++++++?+++++++??++++++++
cg20433858	rs4925779	T	G	-0.444686	0.0100087	26024	0	1	0	48.6	--------+---------?-------??--------
cg20433858	rs4925780	T	A	-0.444936	0.0100149	26024	0	1	0	48.3	++++++++-+++++++++?+++++++??++++++++
cg20433858	rs4925781	T	C	-0.444789	0.0100141	26024	0	1	0	48.1	--------+---------?-------??--------
cg20433858	rs4925782	T	G	-0.444966	0.0100149	26024	0	1	0	48.3	--------+---------?-------??--------
cg20433858	rs4925784	C	T	-0.444567	0.0100068	26027	0	1	0	44.7	++++++++++++++++++?+++++++??++++++++
cg20433858	rs4925787	T	C	-0.54215	0.0091664	21747	0	1	0	81.6	---?---?+?--------?--?--?-??---?----
cg20433858	rs4925792	A	G	-0.385147	0.0222853	22249	6.363e-67	1	0	43.8	---?--?-+---------?--?-??-??-----?--
cg20433858	rs4925793	C	G	-0.379802	0.0216824	23564	1.071e-68	1	0	41	------?-+---------?-----?-??-----?--
cg20433858	rs4925794	T	C	-0.379802	0.0216824	23564	1.071e-68	1	0	41	------?-+---------?-----?-??-----?--
cg20433858	rs4925796	C	T	-0.379802	0.0216824	23564	1.071e-68	1	0	41	++++++?+-+++++++++?+++++?+??+++++?++
cg20433858	rs4925797	T	G	-0.377496	0.0216828	23559	6.936e-68	1	0	39.9	------?-+---------?-----?-??-----?--
cg20433858	rs4925798	T	C	-0.243161	0.0177728	6534	1.308e-42	1	0	45	?--?-??-?-?-???--????????-??-?????--
cg20433858	rs4925799	A	G	0.582518	0.0198546	22499	3.28e-189	1	0	45.3	++++++?+-+++++?+-+?+??+??+?+++++++++
cg20433858	rs4925801	A	G	0.572715	0.0200296	22022	8.12e-180	1	0	49.2	+++?++?+-+++++?+-+?+??+??+?+++++++++
cg20433858	rs4925807	T	A	0.214972	0.0261517	21984	2.032e-16	1	0	0	------?-?---+-?----+----?-???--?--?-
cg20433858	rs5009868	A	G	0.153809	0.0099205	27284	3.253e-54	1	0	63.8	++++++++-++-++++++?++++++-++++++++++
cg20433858	rs5015664	T	C	-0.167541	0.0183089	26396	5.652e-20	1	0	74.4	----++?+--++------+-----?-+---------
cg20433858	rs5015665	C	G	-0.169678	0.0182848	26396	1.699e-20	1	0	74.1	----++?+--++------+-----?-+---------
cg20433858	rs5015666	G	C	-0.169678	0.0182848	26396	1.699e-20	1	0	74.1	++++--?-++--++++++-+++++?+-+++++++++
cg20433858	rs5015668	C	T	-0.169678	0.0182848	26396	1.699e-20	1	0	74.1	++++--?-++--++++++-+++++?+-+++++++++
cg20433858	rs5020820	A	C	0.548764	0.0191335	26208	6.61e-181	1	0	74	+++++++?-++++++++++++++++++++++?++++
cg20433858	rs5020821	A	G	0.544659	0.0192942	25710	2.57e-175	1	0	74.8	+++++++?-+++++++++++++++?++++++?++++
cg20433858	rs528756771	C	T	0.57768	0.0254916	15677	1.07e-113	1	0	61.5	?--??-????-??--?----??--?-?-?--??-+-
cg20433858	rs529760817	T	C	-0.278992	0.029245	15243	1.431e-21	1	0	42.2	?--??-????-+?--?----??--?-???--??--+
cg20433858	rs530056006	T	G	0.607073	0.0271714	15908	1.43e-110	1	0	74.3	?++??+????++?-+?++++??++?+?+?++??+++
cg20433858	rs530838308	T	C	-0.106887	0.0361919	6784	0.003144	1	0	74.1	??????????++?-???-????-??-????????--
cg20433858	rs531653213	C	T	0.222064	0.0168497	8117	1.157e-39	1	0	67.8	?--???-???--?-??--???????-?-?????---
cg20433858	rs536666344	A	G	-0.157004	0.0244859	13483	1.436e-10	1	0	80.4	?--??+????++?-??--+-??-??+???--??+--
cg20433858	rs537408467	T	G	0.283087	0.0380819	12868	1.057e-13	1	0	20.4	?++??+????++?+??-+-+??++?+???++???+-
cg20433858	rs538027867	G	T	-0.158794	0.0245026	13483	9.13e-11	1	0	80.5	?++??-????--?+??++-+??+??-???++??-++
cg20433858	rs540951921	G	C	0.629081	0.0264175	16769	2.45e-125	1	0	73.9	?--??--???--?--?----??--?-?-?--??---
cg20433858	rs541452089	A	C	0.328757	0.0363457	15243	1.493e-19	1	0	25.7	?++??+????++?++?-+++??++?+???++??++-
cg20433858	rs550040749	A	G	-0.158794	0.0245026	13483	9.13e-11	1	0	80.5	?--??+????++?-??--+-??-??+???--??+--
cg20433858	rs552808217	G	C	-0.106887	0.0361919	6784	0.003144	1	0	74.1	??????????--?+???+????+??+????????++
cg20433858	rs554735280	C	T	-0.158794	0.0245026	13483	9.13e-11	1	0	80.5	?++??-????--?+??++-+??+??-???++??-++
cg20433858	rs556261651	T	C	-0.16161	0.0234833	15243	5.905e-12	1	0	76.9	?-+??+????++?--?--+-??--?-???--??---
cg20433858	rs55642410	A	G	0.254893	0.0134569	26191	5.204e-80	1	0	57.5	++++++++-+++++++++?+++++?+?+++++++++
cg20433858	rs55659952	C	T	0.254154	0.0134535	26190	1.347e-79	1	0	56.9	--------+---------?-----?-?---------
cg20433858	rs55661653	G	C	-0.733491	0.0381616	14307	2.486e-82	1	0	51.7	+++?+??+?+??++?+?+??+?+?????+??++?++
cg20433858	rs55697060	T	C	0.254893	0.0134569	26191	5.204e-80	1	0	57.5	++++++++-+++++++++?+++++?+?+++++++++
cg20433858	rs55699534	C	T	-0.995247	0.0438212	11698	3.44e-114	1	0	52.8	?++??????????++??+?+??++?????++??+?+
cg20433858	rs55772105	C	T	-0.249275	0.0096805	22825	3.2e-146	1	0	65.3	+++++++???+++++++++++?++?+??++++++++
cg20433858	rs55823229	C	T	0.178829	0.011458	22837	6.489e-55	1	0	57.8	---?+--?+?-+---+-----?--?-?----?----
cg20433858	rs55831027	G	A	-0.0373359	0.0109336	19774	0.0006384	1	0	56.9	-+--+-??-+++++?--+++??++?+??+??+-+--
cg20433858	rs55831161	A	G	0.561288	0.0183702	26392	4.96e-205	1	0	75.7	++++++?+-+++++++++++++++?+++++++++++
cg20433858	rs55852476	A	G	0.0577817	0.0148362	16769	9.834e-05	1	0	45.8	?+-??--???++?++?+-++??++?+?+?++??++-
cg20433858	rs558773692	G	A	-0.157004	0.0244859	13483	1.436e-10	1	0	80.4	?++??-????--?+??++-+??+??-???++??-++
cg20433858	rs559635348;rs74152828	T	C	0.564274	0.018465	27029	4.28e-205	1	0	73.7	++++++++-++++++++++++++++++++?++++++
cg20433858	rs55982561	A	G	0.233481	0.0268595	21979	3.539e-18	1	0	0	++++++?+?+++-+?++++-++++?+???++?++?+
cg20433858	rs55985019	C	T	0.572802	0.0191807	26090	5.86e-196	1	0	65.4	--------?---------------?-?---------
cg20433858	rs56025925	G	A	0.596158	0.0205454	21368	4.07e-185	1	0	42.8	---?--?-+-----?---?-??-??-??--------
cg20433858	rs56038533	T	C	0.56634	0.0184682	26884	1.63e-206	1	0	74.9	++++++?+-+++++++++++++++++++++++++++
cg20433858	rs56049559	G	A	0.572802	0.0191807	26090	5.86e-196	1	0	65.4	--------?---------------?-?---------
cg20433858	rs56091953	T	G	0.254632	0.0134509	26191	6.393e-80	1	0	57.6	++++++++-+++++++++?+++++?+?+++++++++
cg20433858	rs56210261	G	A	-0.229666	0.0117574	26029	5.671e-85	1	0	60.7	++++++++-+++++++-+?+++++++??++++++++
cg20433858	rs56221709	G	A	0.561147	0.0181948	27749	7.4e-209	1	0	72.9	--------+---------------------------
cg20433858	rs56225343	T	C	-0.78225	0.0442847	11039	7.928e-70	1	0	52	---????-?-??--?-?-??-???????-??--?--
cg20433858	rs562274328	G	A	0.514926	0.0256283	16769	8.66e-90	1	0	66.8	?--??--???-+?--?----??--?-?-?--??---
cg20433858	rs56258819	G	T	0.250139	0.0134822	26182	7.675e-77	1	0	57.7	--------+---------?-----?-?---------
cg20433858	rs562686610	T	C	0.283704	0.03803	12868	8.652e-14	1	0	20.6	?++??+????++?+??-+-+??++?+???++???+-
cg20433858	rs56299556	A	G	-0.0911031	0.0115497	25869	3.073e-15	1	0	55.7	------+?+----+--+-+-----?-?-----+-+-
cg20433858	rs56317630	C	A	0.572802	0.0191807	26090	5.86e-196	1	0	65.4	--------?---------------?-?---------
cg20433858	rs56366903	T	A	0.0276664	0.0100447	27245	0.005881	1	0	41.1	-++-++---+--+-+----+-+-+?-++-+---+-+
cg20433858	rs56393843	A	G	0.254893	0.0134569	26191	5.204e-80	1	0	57.5	++++++++-+++++++++?+++++?+?+++++++++
cg20433858	rs565327860	G	A	0.283548	0.0380576	12868	9.3e-14	1	0	20.5	?--??-????--?-??+-+-??--?-???--???-+
cg20433858	rs567983144	T	G	-0.610277	0.0403066	6795	8.708e-52	1	0	64.4	??????????--?-???-????-??-????????+-
cg20433858	rs56896279	G	C	0.57265	0.018804	26628	1.07e-203	1	0	68.5	--------+------+--------?-?---------
cg20433858	rs56958172	A	G	0.56634	0.0184682	26884	1.63e-206	1	0	74.9	++++++?+-+++++++++++++++++++++++++++
cg20433858	rs56965727	G	A	-0.148803	0.0210589	19216	1.594e-12	1	0	64.7	++++--??++--++?+++-++++??+??++??+?++
cg20433858	rs57011486	G	A	0.561147	0.0181948	27749	7.4e-209	1	0	72.9	--------+---------------------------
cg20433858	rs57043823	C	G	0.249387	0.0137241	25432	8.692e-74	1	0	58.6	+++++++?-+++++++++?+++++?+?+++++++++
cg20433858	rs57178728	C	T	0.253316	0.0137067	25423	2.928e-76	1	0	57.7	-------?+---------?-----?-?---------
cg20433858	rs572019210	G	T	-0.163055	0.0234179	15243	3.335e-12	1	0	77	?++??-????--?++?++-+??++?+???++??+++
cg20433858	rs57237504	A	C	-0.174806	0.0182906	25963	1.21e-21	1	0	70.9	----++-+--++------------?-??--------
cg20433858	rs57248897	G	C	0.0868282	0.0099656	25148	2.964e-18	1	0	59	----+--?--+----+--------?+??--------
cg20433858	rs57324139	C	T	-0.245331	0.0238655	24018	8.694e-25	1	0	44.7	++++?-?+?++-+-++-+++++++?+??+++++++-
cg20433858	rs574198356	G	A	0.420043	0.0341732	14337	1.005e-34	1	0	0	?--??-????--?--?---???--?-???--??---
cg20433858	rs57468589	T	C	0.578202	0.0191591	26083	4.46e-200	1	0	65.2	++++++++?+++++++++++++++?+?+++++++++
cg20433858	rs57506181	C	T	0.563319	0.0184553	27022	1.27e-204	1	0	74.4	--------+----------------------?----
cg20433858	rs57554775	T	C	-0.118631	0.0128945	12087	3.576e-20	1	0	48.2	?--??--???--?--?--?-???+?-?-?-???---
cg20433858	rs57678448	A	C	0.255349	0.0134507	26199	2.309e-80	1	0	57.3	++++++++-+++++++++?+++++?+?+++++++++
cg20433858	rs577789169	G	C	0.283704	0.03803	12868	8.652e-14	1	0	20.6	?--??-????--?-??+-+-??--?-???--???-+
cg20433858	rs57835948	C	T	0.436906	0.0171633	26888	6.08e-143	1	0	54.8	------?-+------+------------------+-
cg20433858	rs57926668	T	A	-0.443416	0.0099178	26461	0	1	0	48.4	++++++++-+++++++++++++++++??++++++++
cg20433858	rs57933422	T	C	-0.30635	0.0123653	23857	1.67e-135	1	0	14.2	------??----------?-----?-??--------
cg20433858	rs57999214	G	A	0.209003	0.0145918	20963	1.565e-46	1	0	47.8	-------?-?---+-+------?-?-??------+-
cg20433858	rs58144292	A	G	0.436937	0.017413	25880	5.99e-139	1	0	61.8	+++++++?-++++++++++++?+++++++++?++-+
cg20433858	rs58164570	A	G	-0.131203	0.0185484	8085	1.51e-12	1	0	28.5	---?-?????-+?+???-???????-??-?????-+
cg20433858	rs58220991	G	T	0.212325	0.0257066	22852	1.462e-16	1	0	0	--------?---+-?----+----?-???--?--?-
cg20433858	rs58289960	C	T	-0.520127	0.0101973	22052	0	1	0	69	+++?++??-?+++++++++++?++?+??++++++++
cg20433858	rs58379075	G	C	-0.0447136	0.0101835	22512	1.129e-05	1	0	52.4	++--+-??-?+++-+--++--?++?+??+-++-+++
cg20433858	rs58457288	T	A	0.554384	0.0183536	27137	1.99e-200	1	0	73.7	--------+-----------------?---------
cg20433858	rs58512166	C	G	-0.173417	0.0172743	23983	1.027e-23	1	0	68.2	-----+?---++------+-----?-??-----?--
cg20433858	rs58627684	G	A	0.255955	0.0134445	26200	8.278e-81	1	0	57.4	--------+---------?-----?-?---------
cg20433858	rs58656522	C	T	0.578764	0.0191552	26083	1.53e-200	1	0	65.5	--------?---------------?-?---------
cg20433858	rs58694367	T	A	-0.804228	0.0371123	15273	3.93e-104	1	0	63.5	+++????+?+??++?+?+??+?+?????+?+++?++
cg20433858	rs58773793	G	T	0.0885557	0.0099746	25158	6.801e-19	1	0	58.1	----+--?--+----+--------?+??--------
cg20433858	rs58882768	T	C	0.561267	0.0185926	27125	3.43e-200	1	0	73.1	++++++++-+++++++++++++++++?+++++++++
cg20433858	rs58911306	T	G	0.253675	0.0141678	23713	1.076e-71	1	0	58.4	++++++++-+++++?+++?++++??+?++?++++++
cg20433858	rs58936200	G	A	0.5534	0.0192694	26639	2.2e-181	1	0	66.2	--------+---------------?-?---------
cg20433858	rs59084876	T	G	0.231885	0.0268025	21976	5.077e-18	1	0	0	++++++?+?+++-+?++++-++++?+???++?++?+
cg20433858	rs59158708	C	T	0.254154	0.0134535	26190	1.347e-79	1	0	56.9	--------+---------?-----?-?---------
cg20433858	rs59203167	G	A	0.511042	0.0178131	26644	5.21e-181	1	0	52.1	--------+------+--------?-?---------
cg20433858	rs59263545	T	C	0.232369	0.0268679	21974	5.214e-18	1	0	0	++++++?+?+++-+?++++-++++?+???++?++?+
cg20433858	rs59270667	T	C	0.257556	0.0135233	26183	7.191e-81	1	0	58.7	++++++++-+++++++++?+++++?+?+++++++++
cg20433858	rs59341659	A	G	-0.826376	0.0445179	11015	6.43e-77	1	0	70.5	---??????????-???-????-?????-?---??-
cg20433858	rs59341876	C	T	0.572802	0.0191807	26090	5.86e-196	1	0	65.4	--------?---------------?-?---------
cg20433858	rs59351673	A	G	-0.0497153	0.0101659	22511	1.006e-06	1	0	52.3	--++-+??+?---+-++--+-?--?-??-+--+---
cg20433858	rs59425088	T	A	0.257308	0.0134891	26187	4.048e-81	1	0	58.3	--------+---------?-----?-?---------
cg20433858	rs59550975	A	G	-0.183384	0.0239834	14119	2.069e-14	1	0	78.4	?--??-????++?--?--+-??--?-???--???--
cg20433858	rs59858976	T	G	0.253484	0.0134476	26182	2.949e-79	1	0	56.9	++++++++-+++++++++?+++++?+?+++++++++
cg20433858	rs60344373	G	A	0.0883434	0.0099737	25159	8.175e-19	1	0	58.4	----+--?--+----+--------?+??--------
cg20433858	rs60379847	A	G	-0.247066	0.0236438	24553	1.473e-25	1	0	50.4	----++?-?--+-+--+-------?-??-------+
cg20433858	rs60425460	G	A	-0.172114	0.0186038	25103	2.213e-20	1	0	71.3	++-+--?-++--++++++++++++?+??++++++++
cg20433858	rs60455254	A	T	-0.165007	0.0258172	12359	1.644e-10	1	0	79.1	?--??+????++?-??--+-??-??-???--???--
cg20433858	rs60515639	G	A	0.253079	0.0137231	25439	6.069e-76	1	0	59	-------?+---------?-----?-?---------
cg20433858	rs60619284	T	C	-0.769724	0.0536795	7296	1.244e-46	1	0	67.5	?--??????????-???-????-???????-???--
cg20433858	rs60773926	T	C	0.253043	0.0137301	25432	7.584e-76	1	0	59	+++++++?-+++++++++?+++++?+?+++++++++
cg20433858	rs60820109	T	C	-0.287623	0.0129903	24308	1.26e-108	1	0	9.6	------??----------------?-??--------
cg20433858	rs60932277	T	C	-0.67905	0.057256	6546	1.912e-32	1	0	2.9	?--??????????-???-????-????????-??--
cg20433858	rs60952901	T	C	0.0877996	0.0099736	25163	1.33e-18	1	0	58.3	++++-++?++-++++-++++++++?-??++++++++
cg20433858	rs60964324	A	G	0.438337	0.0168835	27741	1.31e-148	1	0	56.6	++++++++-++++++-++++++++++++++++++-+
cg20433858	rs61070846	A	G	0.0468274	0.0110815	25826	2.382e-05	1	0	52.7	+++---+?-+-+-++-+-++++++?-?++++++++-
cg20433858	rs61116573	G	A	0.254462	0.0134598	26188	1.03e-79	1	0	56.9	--------+---------?-----?-?---------
cg20433858	rs61216800	A	G	-0.180896	0.0186191	25788	2.586e-22	1	0	74.5	----++?+--++------+-----?-?---------
cg20433858	rs61227686	T	C	0.254074	0.0134594	26187	1.762e-79	1	0	57	++++++++-+++++++++?+++++?+?+++++++++
cg20433858	rs61273564	A	G	-0.175991	0.0184133	26394	1.202e-21	1	0	73.6	----++?+--++------+-----?-+---------
cg20433858	rs61414011	G	C	-0.0942561	0.011487	25879	2.297e-16	1	0	54.1	++++++-?+++++-++-+-+++++?+?+++++-+-+
cg20433858	rs6143729	A	T	-0.101792	0.0094394	22500	4.107e-27	1	0	52.6	--------?---------?---?+-+----?-+---
cg20433858	rs61464952	A	G	0.178762	0.0113628	23296	9.099e-56	1	0	58.7	++++-++?-?+-+++-+++++?++?+?++++?++++
cg20433858	rs61657324	A	G	0.255441	0.0134512	26197	2.058e-80	1	0	57.6	++++++++-+++++++++?+++++?+?+++++++++
cg20433858	rs61730470	G	A	0.214884	0.0153699	27252	2.041e-44	1	0	50	--------+------+----++--?---------+-
cg20433858	rs61840351	C	G	0.159848	0.0162537	14344	7.992e-23	1	0	36.6	?++??++???++?-??-+-+??+??+???++??+++
cg20433858	rs61840356	G	A	0.159406	0.0126927	24804	3.554e-36	1	0	41.4	----+--?----?+--+-+-----+-??--------
cg20433858	rs61840357	G	C	0.154376	0.0126455	24804	2.818e-34	1	0	45.1	----+--?----?+--+-+-----+-??--------
cg20433858	rs61840358	A	C	0.154693	0.01274	24322	6.305e-34	1	0	43.6	++++-++?++++?-++-+-+++++?+??++++++++
cg20433858	rs61855153	A	C	0.259144	0.0171652	16334	1.694e-51	1	0	58.2	?++??++???++?++?++?+??++?+?+?++??+++
cg20433858	rs61855696	G	C	-0.130462	0.0149931	22519	3.277e-18	1	0	59.7	++++++??-?++++++-+-++?++?+??++++---+
cg20433858	rs61855702	T	C	0.0857124	0.0099578	25186	7.461e-18	1	0	58	++++-++?++-++++-++++++++?-??++++++++
cg20433858	rs61855705	T	C	-0.0925941	0.0114877	25880	7.612e-16	1	0	54.3	------+?+----+--+-+-----?-?-----+-+-
cg20433858	rs61855713	C	T	-0.0918151	0.0115102	25878	1.501e-15	1	0	55.3	++++++-?-++++-++-+-+++++?+?+++++-+-+
cg20433858	rs61855717	T	C	-0.2296	0.0120268	25536	3.019e-81	1	0	59.2	--------+-------+-?-----?-??--------
cg20433858	rs61855720	A	G	-0.235199	0.012278	24723	8.597e-82	1	0	63.3	-------?+-------+-?-----?-??--------
cg20433858	rs61856421	A	C	0.209451	0.0186914	25970	3.823e-29	1	0	0	++++++++-+++++++++++++++++???+++++++
cg20433858	rs61856448	G	A	0.250879	0.0159572	25980	1.07e-55	1	0	0	--------+---------------?-??--------
cg20433858	rs61856450	C	A	0.297414	0.020004	20860	5.341e-50	1	0	24.4	------??+-----?-----??--?-??-----?--
cg20433858	rs61857467	G	A	-0.251562	0.0097473	22372	7.15e-147	1	0	65.2	+++++++???++++++++?++?++?+??++++++++
cg20433858	rs61857490	C	T	-0.450053	0.0123729	15998	1.09e-289	1	0	29.6	?++??+????++++++++?+??++?+???++??+++
cg20433858	rs61857494	C	G	-0.565108	0.0115644	14806	0	1	0	45.4	?--??-????--?--?--?-??--?-???--??---
cg20433858	rs61857495	C	G	-0.536432	0.0099836	20169	0	1	0	78.9	---?--??+?--------?-??--?-??---?----
cg20433858	rs61857507	C	G	-0.553559	0.0127662	10877	0	1	1	75.2	---?-?????----?-?-???????-??-??--?--
cg20433858	rs61857509	A	T	-0.502606	0.0162784	16284	2.53e-209	1	0	59.8	---?--??+?----?-?-????-??-??-?---?--
cg20433858	rs61857833	G	A	0.116154	0.0099338	23377	1.387e-31	1	0	32.7	----+--?+?-----------?--?-??--------
cg20433858	rs62619787	A	G	0.437641	0.0172093	26887	1.16e-142	1	0	57.2	++++++?+-++++++-++++++++++++++++++-+
cg20433858	rs6421453	A	G	0.211661	0.0115355	17742	3.381e-75	1	0	65.1	+++?+?++-+++++?+++??+????++++??+++++
cg20433858	rs6426239	T	C	0.0272139	0.0100416	27251	0.006726	1	0	40.7	+--+--++--++-+-++++-+-+-?+--+-+++-+-
cg20433858	rs6587366	G	C	0.578812	0.0231721	17257	1.04e-137	1	0	76.6	?--??--???--?--?----??----?-?--??---
cg20433858	rs6587367	C	G	0.58007	0.0231769	17257	3.04e-138	1	0	76.3	?++??++???++?++?++++??++++?+?++??+++
cg20433858	rs6587373	A	T	0.566199	0.0182257	27747	6.93e-212	1	0	74	++++++++-+++++++++++++++++++++++++++
cg20433858	rs6587374	T	C	0.566345	0.0184785	26885	2.74e-206	1	0	74.7	++++++?+-+++++++++++++++++++++++++++
cg20433858	rs6587376	T	C	0.562756	0.0181989	27746	5.95e-210	1	0	73	++++++++-+++++++++++++++++++++++++++
cg20433858	rs6587378	A	G	0.561147	0.0181948	27749	7.4e-209	1	0	72.9	++++++++-+++++++++++++++++++++++++++
cg20433858	rs6587379	A	C	0.559525	0.0184319	26881	2.08e-202	1	0	74	++++++?+-+++++++++++++++++++++++++++
cg20433858	rs6587381	C	G	0.135484	0.0103392	24560	3.131e-39	1	0	58.3	++++-++?-?-++++-++?+++++?-++++++++++
cg20433858	rs6587394	C	T	-0.346871	0.0298768	23999	3.663e-31	1	0	8.3	++++++?+-+++++++-++++++-++???++++?-+
cg20433858	rs6587395	C	T	-0.0901622	0.0123435	22946	2.784e-13	1	0	62.4	-++++++?-?++++++++?-+?++?+??-++----+
cg20433858	rs6587396	C	T	-0.347263	0.0298639	24000	2.964e-31	1	0	8.7	++++++?+-+++++++-++++++-++???++++?-+
cg20433858	rs6587397	A	G	0.430194	0.0168462	27748	7.73e-144	1	0	58.7	++++++++-++++++-++++++++++++++++++-+
cg20433858	rs6587398	A	G	-0.355946	0.0289529	25985	9.758e-35	1	0	3.4	--------+-------+------+--???-----+-
cg20433858	rs6587399	C	T	-0.351399	0.029256	25130	3.103e-33	1	0	4.6	++++++?+-+++++++-++++++-++???+++++-+
cg20433858	rs6587400	T	A	-0.353104	0.0293625	25123	2.605e-33	1	0	5.3	++++++?+-+++++++-++++++-++???+++++-+
cg20433858	rs6587402	G	C	-0.317735	0.0116205	24372	1.32e-164	1	0	22.5	++++++?+++++++++++++++++?+??+?++++++
cg20433858	rs6587406	A	G	-0.383327	0.0102054	27226	0	1	0	40.3	--------+---------------?-----------
cg20433858	rs6587408	G	A	-0.369606	0.0222433	22306	5.295e-62	1	0	43.6	++++++?+-++-++++++?++++??+??+++?+?++
cg20433858	rs6587409	A	G	-0.360767	0.0296017	13175	3.63e-34	1	0	32.1	?--??-????--?--?--?-??-??-???--???--
cg20433858	rs6587420	T	C	-0.175565	0.0183824	26392	1.288e-21	1	0	73.6	----++?+--++------+-----?-+---------
cg20433858	rs6587440	A	G	0.118378	0.0098979	26821	5.766e-33	1	0	60.8	++++++++-++-++++++?+++++?-+++-++++++
cg20433858	rs6587444	T	C	0.143856	0.0100423	26477	1.528e-46	1	0	63	++++++++-++-++++++?++?++?-++++++++++
cg20433858	rs6587445	A	G	0.142097	0.0100426	26468	1.881e-45	1	0	63.2	++++++++-++-++++++?++?++?-++++++++++
cg20433858	rs6587450	T	A	0.145938	0.009859	27284	1.413e-49	1	0	60.9	--------+--+------?------+----------
cg20433858	rs6587451	T	C	0.146339	0.0098509	27315	6.416e-50	1	0	60.9	++++++++-++-++++++?++++++-++++++++++
cg20433858	rs6587452	C	T	0.153693	0.0099143	27314	3.354e-54	1	0	64.5	--------+--+------?------+----------
cg20433858	rs6587454	C	T	0.532622	0.0193736	26359	2.18e-166	1	0	67.2	------?-+---------------?-----------
cg20433858	rs6587457	A	G	-0.0961701	0.009948	20343	4.151e-22	1	0	54	---?--?-?---------?--??+?+----?-+---
cg20433858	rs6587458	T	A	0.209425	0.0114619	18257	1.4e-74	1	0	61.9	---?-?--+-----?---??-???-----??-----
cg20433858	rs6587460	C	T	-0.0970431	0.0110748	16354	1.91e-18	1	0	59.2	+++?+??+?+++++?+++??+????-+++??+-+++
cg20433858	rs6587462	A	G	0.212052	0.0115281	17771	1.459e-75	1	0	65.7	+++?+?++-+++++?+++??+????++++??+++++
cg20433858	rs6587463	G	C	0.210947	0.0115333	17770	9.909e-75	1	0	66.8	---?-?--+-----?---??-????----??-----
cg20433858	rs6587467	T	G	0.199059	0.0116922	17123	5.363e-65	1	0	68.6	+++?+?++-+++++?+++??+????+?++??+++++
cg20433858	rs6587471	G	A	0.199675	0.0114786	17728	8.94e-68	1	0	67.5	---?-?--+-----?---??-????----??-----
cg20433858	rs6587485	A	C	0.255252	0.0134508	26201	2.654e-80	1	0	57.5	++++++++-+++++++++?+++++?+?+++++++++
cg20433858	rs6587486	A	G	0.21301	0.0217576	14729	1.241e-22	1	0	77.9	+-+?+???-?+-++??++????+??+??+?+?+?-+
cg20433858	rs6587489	A	G	0.2562	0.0134563	26202	8.042e-81	1	0	57.2	++++++++-+++++++++?+++++?+?+++++++++
cg20433858	rs6587490	T	A	0.256043	0.0134565	26202	1.009e-80	1	0	57.1	--------+---------?-----?-?---------
cg20433858	rs6587491	A	G	0.255614	0.0134504	26201	1.574e-80	1	0	57.5	++++++++-+++++++++?+++++?+?+++++++++
cg20433858	rs6604739	G	C	0.174623	0.0131342	21488	2.467e-40	1	0	1.3	-------?+---?-?-+-?-----?-??-----?+-
cg20433858	rs66470722	T	C	0.254813	0.0134561	26192	5.695e-80	1	0	57.5	++++++++-+++++++++?+++++?+?+++++++++
cg20433858	rs6656551	A	T	0.148551	0.0104408	24491	6.142e-46	1	0	67.1	++++++++-++-++?+++?++?+?+-+++?++++++
cg20433858	rs6657143	C	T	0.30804	0.013737	25778	2.29e-111	1	0	56.5	------?-+------+--------?-?---------
cg20433858	rs6657389	T	G	-0.177105	0.0197409	22826	2.926e-19	1	0	73.3	----++?+--++--?---+----??-+?-----?--
cg20433858	rs6658271	G	A	0.565438	0.0182209	27748	1.98e-211	1	0	73.9	--------+---------------------------
cg20433858	rs66586360	G	A	0.144418	0.0128141	16332	1.84e-29	1	0	69.7	?--??--???-+?--?--?-??--?+?-?--??---
cg20433858	rs6659039	C	T	0.148306	0.0099771	26969	5.593e-50	1	0	65.6	--------+--+------?--?---+----------
cg20433858	rs6659169	G	A	0.192892	0.0107883	27229	1.697e-71	1	0	63.6	----+---+------+--------?-----------
cg20433858	rs6659557	T	C	0.257794	0.0137777	25432	4.033e-78	1	0	60.6	+++++++?-+++++++++?+++++?+?+++++++++
cg20433858	rs6659768	T	C	0.25524	0.0135038	26183	1.113e-79	1	0	59.8	++++++++-+++++++++?+++++?+?+++++++++
cg20433858	rs6660521	A	C	0.564266	0.0182017	27745	5.28e-211	1	0	73	++++++++-+++++++++++++++++++++++++++
cg20433858	rs6661283	T	C	-0.344561	0.0311917	21783	2.278e-28	1	0	13.4	------?-+---------??-?-?--???----?+-
cg20433858	rs6661450	C	G	0.138252	0.0229707	9317	1.759e-09	1	0	51.5	?++?+???-??++??+++???????+?-+??-?+++
cg20433858	rs6662368	A	G	0.063147	0.0122625	13680	2.61e-07	1	0	78.6	?++??++???--?++?++?+??+??-???+???+++
cg20433858	rs6662468	A	G	0.0626072	0.0120259	14183	1.929e-07	1	0	77.6	?++?+++???--?++?++?+??+??-???+???+++
cg20433858	rs6662913	A	G	0.153989	0.0106068	23613	9.313e-48	1	0	65.3	+++?+++?+?+-++++++?++?+++-?+++++++++
cg20433858	rs6663031	G	A	0.171646	0.009942	27744	8.671e-67	1	0	45.8	----+---+------+--------------------
cg20433858	rs6663808	A	G	-0.314528	0.0114142	25093	3.76e-167	1	0	17	------?-----------------?-??--------
cg20433858	rs6663817	A	G	0.152839	0.0099176	27310	1.382e-53	1	0	64.6	++++++++-++-++++++?++++++-++++++++++
cg20433858	rs6663948	T	A	0.430305	0.0168527	27745	8.43e-144	1	0	58.7	--------+------+------------------+-
cg20433858	rs6663952	A	G	0.148257	0.0099771	26969	6.014e-50	1	0	65.6	++++++++-++-++++++?++?+++-++++++++++
cg20433858	rs6664332	A	G	-0.534847	0.0085583	26889	0	1	0	72.3	------?-+---------------------------
cg20433858	rs6664571	A	G	0.175186	0.010076	26877	1.045e-67	1	0	52.8	++++-+?+-++++++-++++++++++++++++++++
cg20433858	rs6665236	C	T	0.171361	0.009938	27746	1.263e-66	1	0	48.9	----+---+------+--------------------
cg20433858	rs6665599	C	G	0.121276	0.0139317	26739	3.174e-18	1	0	54.1	++++?+++-++++++-+-++--+-?+++++++++-+
cg20433858	rs6665846	G	A	-0.212543	0.0198152	22328	7.659e-27	1	0	78.7	++++--??++--++?+++-+++++?-??+++?+-++
cg20433858	rs6666115	A	G	0.261199	0.0137761	25434	3.631e-80	1	0	54.5	+++++++?-+++++++++?+++++?+?+++++++++
cg20433858	rs6666690	T	C	0.148475	0.0099756	26967	4.193e-50	1	0	64.8	++++++++-++-++++++?++?+++-++++++++++
cg20433858	rs6666903	T	A	0.141445	0.0099107	26969	3.274e-46	1	0	61.9	--------+--+------?--?---+----------
cg20433858	rs6667171	C	A	0.141958	0.0100082	26455	1.15e-45	1	0	63.2	-----------+------?--?--?+----------
cg20433858	rs6667281	C	T	0.254706	0.0137224	25428	6.599e-77	1	0	59.4	-------?+---------?-----?-?---------
cg20433858	rs6667282	C	T	0.25724	0.013781	25432	9.311e-78	1	0	60.6	-------?+---------?-----?-?---------
cg20433858	rs6667389	G	A	0.242085	0.0136403	26821	1.795e-70	1	0	43.6	--------+--+-+----?--+--?-----------
cg20433858	rs6667474	T	C	0.556806	0.0179889	27741	2.32e-210	1	0	73.6	++++++++-+++++++++++++++++++++++++++
cg20433858	rs66690743	T	C	0.253391	0.0137236	25439	4.031e-76	1	0	58.7	+++++++?-+++++++++?+++++?+?+++++++++
cg20433858	rs6669290	G	A	0.145864	0.0098568	27282	1.502e-49	1	0	60.4	--------+--+------?------+----------
cg20433858	rs6670162	C	T	0.562983	0.0185278	27133	8.46e-203	1	0	73.5	--------+-----------------?---------
cg20433858	rs6670377	A	C	0.544717	0.0185793	26627	6.04e-189	1	0	67.4	++++++++-+++++++++++++++?+?+++++++++
cg20433858	rs6670590	A	G	-0.295357	0.0121516	25123	1.69e-130	1	0	13.4	------?-----------------?-??--------
cg20433858	rs6671702	G	A	0.14488	0.0098534	27295	6.113e-49	1	0	61.8	--------+--+------?------+----------
cg20433858	rs6671789	G	A	0.153181	0.0099171	27294	8.013e-54	1	0	64.3	--------+--+------?------+----------
cg20433858	rs6672079	G	A	0.142053	0.010736	22916	5.775e-40	1	0	64.1	---?---?+?-+------?--?---+?----?----
cg20433858	rs6673236	G	A	0.257169	0.0135207	26184	1.156e-80	1	0	58.7	--------+---------?-----?-?---------
cg20433858	rs6673757	G	T	-0.354476	0.0289634	25970	1.929e-34	1	0	4.5	++++++++-+++++++-++++++-++???+++++-+
cg20433858	rs6674078	G	A	0.211329	0.011532	17770	5.19e-75	1	0	65.8	---?-?--+-----?---??-????----??-----
cg20433858	rs6675176	C	A	0.563013	0.0185274	27134	7.9e-203	1	0	73.5	--------+-----------------?---------
cg20433858	rs6676061	G	C	0.141637	0.0106481	23496	2.264e-40	1	0	64.4	-------?+?-+------?--?--?+-----?----
cg20433858	rs6676064	G	C	0.14177	0.0106481	23496	1.914e-40	1	0	64.4	-------?+?-+------?--?--?+-----?----
cg20433858	rs6676592	G	T	-0.443946	0.0100484	25517	0	1	0	51.1	++++++++-+++++++++?+++++?+??++++++++
cg20433858	rs6677261	T	C	-0.348497	0.030126	23885	5.986e-31	1	0	11.6	------?-+-------?---------???----?+-
cg20433858	rs6677323	C	A	0.518647	0.0250342	15242	2.41e-95	1	0	71.5	?--??-????--?--?----??--?-???--??---
cg20433858	rs6678102	C	T	0.173111	0.0101539	26385	3.571e-65	1	0	54.1	----+-?-+------+--------?-----------
cg20433858	rs6678264	T	A	-0.352542	0.0301147	23034	1.179e-31	1	0	5	++++++?+-+++++++-+?++++?++???++++?-+
cg20433858	rs6678265	G	A	-0.347448	0.030267	22545	1.674e-30	1	0	11.6	++++++?+-+++++++-+?++++??+???++++?-+
cg20433858	rs6678798	C	T	0.145656	0.0098566	27286	2.046e-49	1	0	61.1	--------+--+------?------+----------
cg20433858	rs6678934	C	A	0.146673	0.010265	25201	2.578e-46	1	0	63.1	--------+?-+------?------+?---------
cg20433858	rs6678999	G	A	-0.0952677	0.0110823	16346	8.23e-18	1	0	59.2	+++?+??+?+++++?+++??+????-+++??+-+++
cg20433858	rs6680172	G	A	0.57884	0.0192626	23947	2.19e-198	1	0	42.4	------?-+-----?-+-?-?--?------------
cg20433858	rs6680959	T	C	-0.0781508	0.0119319	14015	5.764e-11	1	0	63.7	---?-?-???---??-+-???????+-+-??-+---
cg20433858	rs6681018	G	A	-0.391115	0.0108758	25150	3.28e-283	1	0	32.2	+++++++?-+++++++++++++++?+??++++++++
cg20433858	rs6681046	A	G	0.562443	0.0181772	27745	3.23e-210	1	0	73.2	++++++++-+++++++++++++++++++++++++++
cg20433858	rs6681336	C	T	0.145689	0.0098581	27294	2.014e-49	1	0	59.1	--------+--+------?------+----------
cg20433858	rs6681339	C	G	0.145794	0.0098583	27294	1.728e-49	1	0	58.9	++++++++-++-++++++?++++++-++++++++++
cg20433858	rs6681423	C	A	0.153163	0.0099173	27294	8.29e-54	1	0	64.3	--------+--+------?------+----------
cg20433858	rs6681483	G	A	0.243266	0.0138681	25961	6.91e-69	1	0	44.3	------?-+--+-+----?--+--?-----------
cg20433858	rs6681758	T	A	0.210575	0.011525	17770	1.403e-74	1	0	65.8	---?-?--+-----?---??-????----??-----
cg20433858	rs6681816	A	G	0.257605	0.013521	26184	6.287e-81	1	0	58.8	++++++++-+++++++++?+++++?+?+++++++++
cg20433858	rs6682306	G	A	-0.34838	0.0300244	23996	3.968e-31	1	0	10.6	++++++?+-+++++++-+++++++++???++++?-+
cg20433858	rs6682718	C	T	-0.177066	0.0186961	25665	2.779e-21	1	0	74	++++--?-++--++++++-+++++?+-++++?++++
cg20433858	rs6682804	C	T	-0.17075	0.0236092	15012	4.748e-13	1	0	77.7	?++??-????-??++?++-+??++?+???++??+++
cg20433858	rs6682869	C	G	-0.175807	0.018411	26394	1.309e-21	1	0	73.6	----++?+--++------+-----?-+---------
cg20433858	rs6682953	T	C	0.211785	0.0115311	17773	2.441e-75	1	0	65.7	+++?+?++-+++++?+++??+????++++??+++++
cg20433858	rs6682957	T	G	0.211785	0.0115311	17773	2.441e-75	1	0	65.7	+++?+?++-+++++?+++??+????++++??+++++
cg20433858	rs6683717	A	G	0.154008	0.0099206	27281	2.386e-54	1	0	63.3	++++++++-++-++++++?++++++-++++++++++
cg20433858	rs6683728	A	G	0.255217	0.0134498	26202	2.72e-80	1	0	57.5	++++++++-+++++++++?+++++?+?+++++++++
cg20433858	rs6684008	C	T	-0.390611	0.0108795	25150	2.71e-282	1	0	33.3	+++++++?-+++++++++++++++?+??++++++++
cg20433858	rs6684010	C	T	-0.390665	0.0108777	25150	1.83e-282	1	0	33.3	+++++++?-+++++++++++++++?+??++++++++
cg20433858	rs6684033	T	A	0.513864	0.0189895	26394	2.88e-161	1	0	65.9	------?-+------+--------?-----------
cg20433858	rs6684172	G	A	0.142944	0.0097609	27726	1.461e-48	1	0	56.3	----+---+-+----+---------+----------
cg20433858	rs66845073	T	C	0.0344528	0.0114046	27136	0.00252	1	0	55.3	+++---++-+-+-++-+-++--++--?++++++++-
cg20433858	rs6684995	T	A	-0.29433	0.012151	25122	1.28e-129	1	0	13.9	++++++?+++++++++++++++++?+??++++++++
cg20433858	rs6685080	A	T	-0.346	0.0298893	23999	5.451e-31	1	0	8.1	------?-+-------+------+--???----?+-
cg20433858	rs6685303	T	C	-0.296755	0.012654	22864	1.28e-121	1	0	33.9	------??-?--------------?-??--------
cg20433858	rs6685509	T	C	-0.17074	0.018307	26396	1.094e-20	1	0	73.5	----++?+--++------+-----?-+---------
cg20433858	rs6685512	C	T	0.157353	0.0126124	24319	1.009e-35	1	0	41.7	----+--?+---?+--+-+-----?-??--------
cg20433858	rs6685754	C	A	0.139688	0.0106571	23495	2.982e-39	1	0	65	-------?-?-+------?--?--?+-----?----
cg20433858	rs6685871	C	T	0.139144	0.0107402	23025	2.191e-38	1	0	66.7	---?---?-?-+------?--?--?+-----?----
cg20433858	rs6685883	T	C	0.226734	0.0131614	25984	1.659e-66	1	0	65.7	++++-+++-++++++++++++-++?+??++++++++
cg20433858	rs6686045	G	C	0.120924	0.0101829	25658	1.594e-32	1	0	64.4	-------?+--+----+-?--?--?+----------
cg20433858	rs6686474	A	C	0.146047	0.0098603	27280	1.232e-49	1	0	61.2	++++++++-++-++++++?++++++-++++++++++
cg20433858	rs6686797	A	G	0.145826	0.0099703	26647	1.915e-48	1	0	61.7	++++++++-++-++++++?++++++-?+++++++++
cg20433858	rs6686911	T	C	0.153571	0.0099229	27283	5.007e-54	1	0	63.8	++++++++-++-++++++?++++++-++++++++++
cg20433858	rs6687975	G	C	0.14529	0.0113941	20415	3.063e-37	1	0	69.9	---?---???-+?--?--?-??---+?----?----
cg20433858	rs6688371	C	G	-0.0996345	0.0097137	21207	1.099e-24	1	0	54.3	---?----?---------?--??+?+----?-+---
cg20433858	rs6688663	T	G	-0.101757	0.0096307	21569	4.289e-26	1	0	56.1	---?----?---------?---?+?+----?-+---
cg20433858	rs6688671	G	A	-0.346031	0.0293686	13174	4.813e-32	1	0	39.3	?++??+????++?++?++?+??+??-???++???++
cg20433858	rs6688853	G	A	0.20189	0.0116611	17132	3.745e-67	1	0	67.2	---?-?--+-----?---??-????-?--??-----
cg20433858	rs6689193	T	A	0.145832	0.0098541	27295	1.485e-49	1	0	61	--------+--+------?------+----------
cg20433858	rs6689553	T	C	0.143074	0.0107365	22916	1.637e-40	1	0	63.5	+++?+++?+?+-++++++?++?+++-?++++?++++
cg20433858	rs6689556	T	C	0.145572	0.0108706	22864	6.796e-41	1	0	65.6	++++++??-?+-++++++?++++++-?++++?++++
cg20433858	rs6689570	T	C	0.142382	0.0104522	24338	2.958e-42	1	0	62.3	++++++?+-?+-++++++?++++++-?+++++++++
cg20433858	rs6689666	C	A	0.57884	0.0192626	23947	2.19e-198	1	0	42.4	------?-+-----?-+-?-?--?------------
cg20433858	rs6689829	A	G	0.573995	0.0231479	17261	9.69e-136	1	0	76.5	?++??++???++?++?++++??++++?+?++??+++
cg20433858	rs6689833	A	G	0.56216	0.0181968	27747	1.47e-209	1	0	72.9	++++++++-+++++++++++++++++++++++++++
cg20433858	rs6690554	A	C	0.146459	0.0128499	16329	4.292e-30	1	0	72.5	?++??++???+-?++?++?+??++?-?+?++??+++
cg20433858	rs6690724	T	C	0.495381	0.017744	26612	1.6e-171	1	0	48.4	++++++++-++++++-++++++++?+?+++++++++
cg20433858	rs6691314	G	A	0.194221	0.0119752	16277	3.724e-59	1	0	64.3	---?-??-------?---??-????-?--??-----
cg20433858	rs6691570	A	G	-0.309994	0.0121485	24639	1.28e-143	1	0	14.5	------?-----------?-----?-??--------
cg20433858	rs6691972	T	C	-0.17488	0.0184143	26394	2.161e-21	1	0	73.2	----++?+--++------+-----?-+---------
cg20433858	rs6692201	T	C	-0.169678	0.0182848	26396	1.699e-20	1	0	74.1	----++?+--++------+-----?-+---------
cg20433858	rs6692348	G	A	0.237773	0.016735	22739	8.151e-46	1	0	0	------?-+-----?---------?-??-----?--
cg20433858	rs6692365	C	G	-0.449372	0.0123635	15998	2.97e-289	1	0	29.4	?--??-????--------?-??--?-???--??---
cg20433858	rs6692816	A	G	-0.173911	0.0182971	25984	2.004e-21	1	0	71	----++----++------------?-??--------
cg20433858	rs6693058	A	G	0.171233	0.0099386	27742	1.608e-66	1	0	48.6	++++-+++-++++++-++++++++++++++++++++
cg20433858	rs6693572	T	C	0.146459	0.0128499	16329	4.292e-30	1	0	72.5	?++??++???+-?++?++?+??++?-?+?++??+++
cg20433858	rs6694546	A	G	0.58184	0.0194511	23464	1.34e-196	1	0	43	++++++?+-+++++?+-+?+?++??+++++++++++
cg20433858	rs6695468	G	A	0.123571	0.010353	25052	7.703e-33	1	0	61.5	-------?+--+------?--?--?+?--+------
cg20433858	rs6695780	G	A	0.180971	0.0178884	10495	4.662e-24	1	0	62.4	?--?-???+?---??---???????+?--??-?---
cg20433858	rs6696156	A	G	0.561147	0.0181948	27749	7.4e-209	1	0	72.9	++++++++-+++++++++++++++++++++++++++
cg20433858	rs6696565	A	G	-0.0960739	0.0099477	20342	4.552e-22	1	0	53.8	---?--?-?---------?--??+?+----?-+---
cg20433858	rs6696691	T	C	0.211782	0.0115225	17771	1.904e-75	1	0	65.8	+++?+?++-+++++?+++??+????++++??+++++
cg20433858	rs6697456	C	T	0.145909	0.0112518	20730	1.867e-38	1	0	68.4	---?---???-+?-----?-??---+?----?----
cg20433858	rs6697735	G	C	0.148424	0.0099756	26969	4.532e-50	1	0	64.8	--------+--+------?--?---+----------
cg20433858	rs6697835	T	C	-0.100157	0.0098728	20501	3.495e-24	1	0	55.8	---?----?---------?--??+?+----??+---
cg20433858	rs6697861	C	T	0.0322617	0.0100018	27238	0.001257	1	0	41.3	-++-+---++--+------+-+-+?-++-+---+-+
cg20433858	rs6697863	G	A	0.152869	0.0099174	27310	1.315e-53	1	0	64.5	--------+--+------?------+----------
cg20433858	rs6698060	T	C	-0.102318	0.0096358	21558	2.443e-26	1	0	56.1	---?----?---------?---?+?+----?-+---
cg20433858	rs6698193	C	T	-0.36698	0.0261746	16278	1.169e-44	1	0	24.3	+++??+????++?++?++?+??+??+??+++?+?++
cg20433858	rs6698503	G	A	0.123627	0.0103552	25052	7.446e-33	1	0	61.7	-------?+--+------?--?--?+?--+------
cg20433858	rs6698863	G	C	0.56216	0.0181968	27747	1.47e-209	1	0	72.9	--------+---------------------------
cg20433858	rs6698946	G	A	-0.183621	0.0223399	17680	2.045e-16	1	0	79.6	+++??-????--?++?++-+??++?+?+?++??+++
cg20433858	rs6699443	A	G	0.572226	0.0187722	26163	4.43e-204	1	0	73.9	++++++?+-++++++++++++++++++++++?++++
cg20433858	rs6699764	G	C	0.151157	0.0103492	25085	2.583e-48	1	0	66.4	---?---?+--+------?--?---+?---------
cg20433858	rs6699797	T	C	0.142995	0.0100504	26473	6.157e-46	1	0	63	++++++++-++-++++++?++?++?-++++++++++
cg20433858	rs6700515	A	G	0.114554	0.0102396	25083	4.701e-29	1	0	63.5	+++++++?-++-++++++?++?++?-?++-++++++
cg20433858	rs6700799	G	A	0.565931	0.0182231	27747	9.58e-212	1	0	73.9	--------+---------------------------
cg20433858	rs6700954	C	T	0.0521777	0.0093485	25864	2.386e-08	1	0	55.7	---++--?+-+++--+-+------?+?--------+
cg20433858	rs6700969	G	A	0.17126	0.0099391	27743	1.557e-66	1	0	48.7	----+---+------+--------------------
cg20433858	rs6701018	G	A	-0.62931	0.012616	9999	0	1	0	83.1	+++?+?????++?+?+?+???????+??+??++?++
cg20433858	rs6701196	G	C	-0.223955	0.0096507	23724	3.96e-119	1	0	63.8	+++++++?-?++++++++++++++?+??++++++++
cg20433858	rs6701276	A	G	0.255961	0.0134568	26201	1.144e-80	1	0	57	++++++++-+++++++++?+++++?+?+++++++++
cg20433858	rs6701334	C	G	0.56216	0.0181968	27747	1.47e-209	1	0	72.9	++++++++-+++++++++++++++++++++++++++
cg20433858	rs6701653	C	T	-0.174796	0.0183319	26396	1.498e-21	1	0	73.6	++++--?-++--++++++-+++++?+-+++++++++
cg20433858	rs6702113	T	C	0.14553	0.0098503	27315	2.15e-49	1	0	61.5	++++++++-++-++++++?++++++-++++++++++
cg20433858	rs6702450	G	A	-0.102487	0.0097914	20848	1.224e-25	1	0	57.6	+++?++++?+++++++++?+++?-?-++++??-+++
cg20433858	rs6702640	G	A	-0.100157	0.0098728	20501	3.495e-24	1	0	55.8	+++?++++?+++++++++?++??-?-++++??-+++
cg20433858	rs6702777	G	A	-0.102003	0.0096306	21571	3.262e-26	1	0	56.1	+++?++++?+++++++++?+++?-?-++++?+-+++
cg20433858	rs6703399	T	C	0.122888	0.0101821	25681	1.538e-33	1	0	63.1	+++++++?-++-++++-+?++?++?-++++++++++
cg20433858	rs6703679	C	T	-0.175031	0.0186498	25115	6.284e-21	1	0	74.5	++-+--?-++--++++++++++++?+??+++++-++
cg20433858	rs6703747	C	T	0.56216	0.0181968	27747	1.47e-209	1	0	72.9	--------+---------------------------
cg20433858	rs6703852	C	T	0.56216	0.0181968	27747	0	1	0	72.9	--------+---------------------------
cg20433858	rs67054045	G	T	-0.135718	0.0110021	25864	5.822e-35	1	0	49.4	+++++++?-++++-++-+-+++++?+?+++++-+-+
cg20433858	rs67143014	T	C	0.580909	0.0199608	22694	3.34e-186	1	0	46.1	++++++??-+++++?+-+?+?++??+++++++++++
cg20433858	rs67303036	A	G	0.250077	0.0134877	26185	9.629e-77	1	0	57.3	++++++++-+++++++++?+++++?+?+++++++++
cg20433858	rs67977965	A	G	0.0349262	0.011401	27139	0.002188	1	0	56	+++---++-+-+-++-+-++--++--?++++++++-
cg20433858	rs68059491	T	C	0.0331971	0.0114147	27124	0.003634	1	0	57.2	+++---++-+-+-++-+-++--++--?++++++++-
cg20433858	rs71533502	T	C	0.0405109	0.0144488	16762	0.005051	1	0	50.5	?++??-+???-+?++?+-++??++?-?+?++??++-
cg20433858	rs71535206	T	C	-0.04158	0.013123	12661	0.001532	1	0	60.3	?-+??++???--?+??+---??--?-???????-++
cg20433858	rs71538179	A	G	0.130925	0.0108396	22398	1.373e-33	1	0	66.2	+++?+++?-?+-++++++?++?++?-?++++?++++
cg20433858	rs71538180	T	G	0.138255	0.0104836	24216	1.032e-39	1	0	64.1	+++++++?+?+-++++++?++?++?-++++++++++
cg20433858	rs71538192	A	G	0.157913	0.0129177	16334	2.3e-34	1	0	74	?++??++???+-?++?++?+??++?-?+?++??+++
cg20433858	rs72475084	A	C	0.660611	0.0207825	24852	9.82e-222	1	0	68.2	++++++?+?++++++++++++?++?+?+++++++++
cg20433858	rs72475085	A	G	0.582393	0.0186914	27129	3.91e-213	1	0	70.5	++++++++-+++++++++++++++++?+++++++++
cg20433858	rs72475090	T	A	1.31023	0.0375002	19120	1.89e-267	1	0	0	----?-?-?-??--???-?-??-??-?-?-------
cg20433858	rs72475100	A	T	0.264636	0.016826	23864	9.751e-56	1	0	0	++++++?+-+++++?+++++++++?+??++++++++
cg20433858	rs72761014	T	G	0.261063	0.0137501	26037	2.216e-80	1	0	52.7	+++++++?-++-+-++++?++-++?+++++++++++
cg20433858	rs72761021	A	T	0.510188	0.0178169	26644	2.46e-180	1	0	51.7	++++++++-++++++-++++++++?+?+++++++++
cg20433858	rs72761031	T	C	-0.230965	0.0119516	25243	3.305e-83	1	0	63	-------?+-------+-?-------??--------
cg20433858	rs72761075	T	C	-0.351166	0.0218942	24666	6.801e-58	1	0	46.5	------?-+--+------?-----?-??--------
cg20433858	rs72761081	T	C	-0.442694	0.0100917	25980	0	1	0	49.2	--------+---------------?-??--------
cg20433858	rs72761098	G	A	1.36525	0.0334522	18114	0	1	0	0	---??-???-?---???-?-??-??-?-?-------
cg20433858	rs72763210	T	G	-0.81716	0.0385983	14226	1.77e-99	1	0	62.9	---????-?-??--???-??-?-?????-?-?-?--
cg20433858	rs72763211	A	G	-0.808463	0.0378792	14952	4.51e-101	1	0	62.6	---????-?-??--???-??-?-?????-?---?--
cg20433858	rs72763212	G	A	-0.779909	0.0402976	12713	1.896e-83	1	0	52.8	+++????+?+??++?+????+?+?????+??++?++
cg20433858	rs72763213	C	T	-0.750096	0.0388701	13793	5.64e-83	1	0	44.9	+++????+?+??++?+?+??+?+?????+??++?++
cg20433858	rs72763219	C	G	-0.180328	0.0197185	21378	5.958e-20	1	0	76.3	----++??--++--?---?-?--??+??-----+--
cg20433858	rs72763220	G	C	-0.211233	0.0190945	22896	1.907e-28	1	0	75	+++++-?+++--++?+++?++++??-??++++++++
cg20433858	rs72763221	G	A	-0.179036	0.0194333	23335	3.176e-20	1	0	75.3	++++--?+++--++?+++-++++??-??+++++-++
cg20433858	rs72763222	A	C	-0.182089	0.0191009	23356	1.527e-21	1	0	75.9	----++?---++--?---+----??+??-----+--
cg20433858	rs72763224	T	C	-0.185438	0.0190238	23355	1.887e-22	1	0	75	----++?---++--?---+----??+??--------
cg20433858	rs72763229	T	C	-0.183257	0.0190893	23355	7.994e-22	1	0	76	----++?---++--?---+----??+??-----+--
cg20433858	rs72763230	T	A	-0.181245	0.0191189	23354	2.547e-21	1	0	76.5	++++--?+++--++?+++-++++??-??+++++-++
cg20433858	rs72763233	G	A	-0.165147	0.0194258	23345	1.872e-17	1	0	75.5	++++--?+++--++?+++-++++??+??+++++-++
cg20433858	rs72763234	G	C	-0.166601	0.0194581	23340	1.109e-17	1	0	75.6	++++--?+++--++?+++-++++??+??+++++-++
cg20433858	rs72763235	T	G	-0.168908	0.0194718	23336	4.154e-18	1	0	76.1	----++?---++--?---+----??-??-----+--
cg20433858	rs72763236	T	C	-0.1782	0.0199676	22211	4.479e-19	1	0	75.5	----++?---++--?---+----??-??-----?--
cg20433858	rs72763237	A	G	-0.179079	0.0199774	22213	3.129e-19	1	0	75.7	----++?---++--?---+----??-??-----?--
cg20433858	rs72763239	G	T	-0.179581	0.0199785	22216	2.502e-19	1	0	75.7	++++--?+++--++?+++-++++??+??+++++?++
cg20433858	rs72763240	G	A	-0.181496	0.020014	22217	1.207e-19	1	0	75.7	++++--?+++--++?+++-++++??+??+++++?++
cg20433858	rs72763243	T	C	-0.17665	0.0196943	22825	2.975e-19	1	0	75.7	----++?---++--?---+----??-+?-----?--
cg20433858	rs72763248	C	T	-0.176757	0.019701	22827	2.912e-19	1	0	75.2	++++--?+++--++?+++-++++??+-?+++++?++
cg20433858	rs72766997	G	A	0.137201	0.0229812	9317	2.371e-09	1	0	51.5	?--?-???+??--??---???????-?+-??+?---
cg20433858	rs72766999	A	C	-0.0707363	0.011892	14014	2.71e-09	1	0	60	---?-?-???---??-+-???????+-+-??-+---
cg20433858	rs72770928	T	C	0.162319	0.0125486	24859	2.849e-38	1	0	42.8	++++-+++++++?-++-+-+?+++++??++++++++
cg20433858	rs72772001	T	C	0.363412	0.0394086	11495	2.926e-20	1	0	0	+++?++???????-??+++??????+??++++?+??
cg20433858	rs72772787	T	C	0.510959	0.0178505	26648	3.35e-180	1	0	51.2	++++++++-++++++-++++++++?+?+++++++++
cg20433858	rs72772790	T	G	0.158991	0.0107442	25834	1.511e-49	1	0	66.2	++++-++?-+-++++-++++++++?-?+++++++++
cg20433858	rs72772798	T	C	0.626276	0.0184165	26622	1.8e-253	1	0	61.2	++++++++-++++++-++++++++?+?+++++++++
cg20433858	rs72774606	A	G	0.631974	0.0183931	26631	1.02e-258	1	0	58.4	++++++++-++++++-++++++++?+?+++++++++
cg20433858	rs72774609	A	G	0.096781	0.0094209	26452	9.321e-25	1	0	63.8	++++-++?-+-++++-++++++++?-++++++++++
cg20433858	rs72774611	T	C	-0.1321	0.0112383	25863	6.705e-32	1	0	55.1	------+?+-------+-+-----?-?-----+---
cg20433858	rs72774616	T	C	-0.229569	0.0120191	25535	2.512e-81	1	0	58.6	--------+-------+-?-----?-??--------
cg20433858	rs73129409	C	T	-0.181517	0.018627	25786	1.94e-22	1	0	74.5	++++--?-++--++++++-+++++?+?+++++++++
cg20433858	rs73129418	A	G	-0.177096	0.0186923	25120	2.686e-21	1	0	74.3	----++?+--++------------?-??-----+--
cg20433858	rs73130093	C	T	0.572936	0.0191842	26089	5.61e-196	1	0	65.7	--------?---------------?-?---------
cg20433858	rs73130094	A	G	0.57278	0.0191892	26090	9.02e-196	1	0	65.7	++++++++?+++++++++++++++?+?+++++++++
cg20433858	rs73130097	T	C	0.57318	0.0191827	26090	3.58e-196	1	0	65.6	++++++++?+++++++++++++++?+?+++++++++
cg20433858	rs73130102	A	G	0.57386	0.019184	26091	1.31e-196	1	0	65.6	++++++++?+++++++++++++++?+?+++++++++
cg20433858	rs73132042	A	C	0.254265	0.0134698	26184	1.773e-79	1	0	56.9	++++++++-+++++++++?+++++?+?+++++++++
cg20433858	rs73133632	T	C	0.554338	0.0184096	27135	3.45e-199	1	0	73.4	++++++++-+++++++++++++++++?+++++++++
cg20433858	rs73133634	C	A	0.554338	0.0184096	27135	3.45e-199	1	0	73.4	--------+-----------------?---------
cg20433858	rs73136737	A	G	0.565277	0.0184898	27137	2.85e-205	1	0	74.2	++++++++-+++++++++++++++++?+++++++++
cg20433858	rs73136810	A	C	0.570692	0.0191676	26092	8.55e-195	1	0	64.8	++++++++?+++++++++++++++?+?+++++++++
cg20433858	rs73136821	C	T	0.572632	0.0191836	26090	8.77e-196	1	0	65.4	--------?---------------?-?---------
cg20433858	rs73136824	T	C	0.57278	0.0191892	26090	9.02e-196	1	0	65.7	++++++++?+++++++++++++++?+?+++++++++
cg20433858	rs73139498	A	G	0.232146	0.0268091	21975	4.75e-18	1	0	0	++++++?+?+++-+?++++-++++?+???++?++?+
cg20433858	rs73141225	T	C	-0.17356	0.0187804	25118	2.429e-20	1	0	73.7	----++?+--++------+-----?-??--------
cg20433858	rs73141272	G	C	-0.172879	0.0187205	25105	2.589e-20	1	0	71.6	++++--?-++--++++++++++++?+??++++++++
cg20433858	rs73141281	T	C	-0.172879	0.0187205	25105	2.589e-20	1	0	71.6	----++?+--++------------?-??--------
cg20433858	rs73141283	G	A	-0.177272	0.018277	25966	3.039e-22	1	0	71.1	++++--+-++--++++++++++++?+??++++++++
cg20433858	rs73141286	C	T	-0.174046	0.0182991	25966	1.885e-21	1	0	70.9	++++--+-++--++++++++++++?+??++++++++
cg20433858	rs73141294	T	C	-0.173786	0.0183052	25984	2.227e-21	1	0	71	----++----++------------?-??--------
cg20433858	rs73141297	G	C	-0.164019	0.0198238	21200	1.297e-16	1	0	72.8	++++-++???--++?+++++?+++?+??++++++++
cg20433858	rs73141301	A	G	-0.158432	0.0199718	21200	2.142e-15	1	0	73.9	----+--???++--?-----?---?+??--------
cg20433858	rs73145245	G	T	-0.179756	0.0184543	26376	2.023e-22	1	0	72.9	++++--?-++--++++++-+++++?+-+++++++++
cg20433858	rs73145260	A	C	-0.175453	0.0184594	26385	2.004e-21	1	0	73.2	----++?+--++------+-----?-+---------
cg20433858	rs73145287	T	C	-0.174148	0.0183274	26396	2.058e-21	1	0	73.6	----++?+--++------+-----?-+---------
cg20433858	rs73147262	T	C	-0.176801	0.0184346	26394	8.75e-22	1	0	73.5	----++?+--++------+-----?-+---------
cg20433858	rs73147263	A	T	-0.176366	0.0184261	26394	1.053e-21	1	0	73.6	----++?+--++------+-----?-+---------
cg20433858	rs7366813	G	A	-0.361519	0.025873	16278	2.283e-44	1	0	24.3	+++??+????++?++?++?+??+??+??+++?+?++
cg20433858	rs7367627	C	G	-0.367359	0.0261449	16278	7.607e-45	1	0	24.6	---??-????--?--?--?-??-??-??---?-?--
cg20433858	rs7368310	T	G	-0.601437	0.0091902	21202	0	1	0	65.5	---?---???--------?--?--?-??---?----
cg20433858	rs7412034	G	C	0.13861	0.0099839	26478	7.983e-44	1	0	63.8	--------+--+------?--?--?+----------
cg20433858	rs7414419	T	G	0.127062	0.0134268	17023	2.982e-21	1	0	71.6	+++?+++???+-?+?+-+?+??+??-?+++??++++
cg20433858	rs7414420	T	G	0.126839	0.0134272	17023	3.506e-21	1	0	71.5	+++?+++???+-?+?+-+?+??+??-?+++??++++
cg20433858	rs7414791	C	A	-0.370343	0.0216871	23457	2.214e-65	1	0	44.1	+++?++++-+++++++++?++++??+??+++++?++
cg20433858	rs74152824	C	T	0.561957	0.0181923	27747	1.63e-209	1	0	73	--------+---------------------------
cg20433858	rs74152831	A	G	0.556806	0.0179889	27741	2.32e-210	1	0	73.6	++++++++-+++++++++++++++++++++++++++
cg20433858	rs74152832	C	G	0.557559	0.017991	27741	7.14e-211	1	0	73.4	++++++++-+++++++++++++++++++++++++++
cg20433858	rs74152833	G	A	0.557559	0.017991	27741	7.14e-211	1	0	73.4	--------+---------------------------
cg20433858	rs74152845	G	T	0.491962	0.0182715	25849	1.12e-159	1	0	55.2	-------?+------+--------?-?---------
cg20433858	rs74152846	T	G	0.490252	0.0190251	24266	1.99e-146	1	0	58.1	++++++??-++++++-++++++++?+?++++?++++
cg20433858	rs74153084	T	C	0.316772	0.0277236	24403	3.098e-30	1	0	30.1	++++++?--+++++++-+-+?+++?+??+++++++-
cg20433858	rs74154285	A	G	0.442166	0.0169345	27748	2.78e-150	1	0	56.9	++++++++-++++++-++++++++++++++++++-+
cg20433858	rs74154286	G	T	0.436919	0.0168673	27748	6.12e-148	1	0	58.5	--------+------+------------------+-
cg20433858	rs74154287	A	G	0.437363	0.0168843	27748	6.07e-148	1	0	58.5	++++++++-++++++-++++++++++++++++++-+
cg20433858	rs74154289	G	C	0.442083	0.0169371	27743	3.51e-150	1	0	57	--------+------+------------------+-
cg20433858	rs74154290	A	G	0.43649	0.0171657	26888	1.24e-142	1	0	54.7	++++++?+-++++++-++++++++++++++++++-+
cg20433858	rs74154293	G	A	0.437926	0.0171923	26889	4e-143	1	0	54.6	------?-+------+------------------+-
cg20433858	rs74154294	T	C	0.442843	0.0169216	27750	5.8e-151	1	0	54.1	++++++++-++++++-++++++++++++++++++-+
cg20433858	rs74154295	T	C	0.44166	0.0169087	27750	2.14e-150	1	0	54.6	++++++++-++++++-++++++++++++++++++-+
cg20433858	rs74154296	T	C	0.439995	0.0169009	27749	2.05e-149	1	0	55.9	++++++++-++++++-++++++++++++++++++-+
cg20433858	rs74154298	C	A	0.433109	0.0168335	27750	5.53e-146	1	0	56.1	--------+------+------------------+-
cg20433858	rs74155903	T	A	0.559854	0.0193082	26085	7.47e-185	1	0	61.8	--------?---------------?-?---------
cg20433858	rs74155911	C	T	0.574652	0.0191906	26087	5.19e-197	1	0	65.5	--------?---------------?-?---------
cg20433858	rs74155912	G	A	0.566613	0.0193515	26068	1.86e-188	1	0	65	--------?---------------?-?---------
cg20433858	rs74155913	T	C	0.578045	0.0191611	26085	6.31e-200	1	0	65.6	++++++++?+++++++++++++++?+?+++++++++
cg20433858	rs7415807	G	T	0.140701	0.0108925	22197	3.6e-38	1	0	65.6	---?---?-?-+------?-??---+?----?----
cg20433858	rs7417519	A	G	0.19743	0.0118118	16882	1.027e-62	1	0	64.8	+++?+??+-+++++?+++??+????++++??+++++
cg20433858	rs74227716	A	G	0.570032	0.0366308	18411	1.328e-54	1	0	49.3	+++++-????+-?++?+++???++?+??+++?+++-
cg20433858	rs74227737	G	A	0.553318	0.0184162	27131	2.52e-198	1	0	73.4	--------+-----------------?---------
cg20433858	rs74381312	G	A	0.55948	0.0184901	26161	4.05e-201	1	0	75	------?-+-----------?---------------
cg20433858	rs74480086	C	A	0.561159	0.0182518	26878	1.41e-207	1	0	75.2	------?-+---------------------------
cg20433858	rs74632873	T	C	0.524083	0.0191098	26390	1.39e-165	1	0	65.5	++++++?+-+++++++++++++++?+++++++++++
cg20433858	rs74798649	T	C	-0.172808	0.0187291	25105	2.792e-20	1	0	71.7	----++?+--++------------?-??--------
cg20433858	rs74824567	G	A	-0.167501	0.0229096	20988	2.644e-13	1	0	80.7	++-+--??++--++?-?+-++?+??-??+++++?++
cg20433858	rs7511706	G	A	0.148813	0.0099788	26968	2.717e-50	1	0	64.8	--------+--+------?--?---+----------
cg20433858	rs7511939	C	T	-0.372511	0.0263211	16278	1.8e-45	1	0	24.9	+++??+????++?++?++?+??+??+??+++?+?++
cg20433858	rs7511986	G	A	0.202965	0.0114058	18265	7.746e-71	1	0	58.8	---?-?--+-----?---??-???-----??-----
cg20433858	rs7512072	C	T	-0.16696	0.019414	23345	7.976e-18	1	0	75.4	++++--?+++--++?+++-++++??+??+++++-++
cg20433858	rs7512555	A	G	0.558176	0.0182485	26871	1.8e-205	1	0	75.5	++++++?+-+++++++++++++++++++++++++++
cg20433858	rs7513161	A	T	0.148373	0.0099727	26958	4.591e-50	1	0	63.9	++++++++-++-++++++?++?+++-++++++++++
cg20433858	rs7513295	G	A	-0.434389	0.0106732	27252	0	1	0	35.1	++++++++-+++++++++++++++?+++++++++++
cg20433858	rs7513570	G	A	-0.0938352	0.0110809	16327	2.493e-17	1	0	64	+++?+??+?+++++?+++??+????-+-+??+-+++
cg20433858	rs7514354	A	C	0.256105	0.013458	26200	9.632e-81	1	0	57	++++++++-+++++++++?+++++?+?+++++++++
cg20433858	rs7514903	C	T	-0.369049	0.0287983	13897	1.352e-37	1	0	32	?++??+????++?++?++?+??+??+???+++??++
cg20433858	rs75149240	G	A	0.565948	0.0182232	27747	9.33e-212	1	0	74.1	--------+---------------------------
cg20433858	rs75149475	G	A	-0.174748	0.0187425	25105	1.125e-20	1	0	71.8	++++--?-++--++++++++++++?+??++++++++
cg20433858	rs7515080	A	G	0.153164	0.0099103	27314	6.975e-54	1	0	64.7	++++++++-++-++++++?++++++-++++++++++
cg20433858	rs7515219	G	T	0.0280633	0.01153	25818	0.01494	1	0	55.2	---+-+-?+-+-+----+--++--?+?--------+
cg20433858	rs7515376	C	T	-0.0998988	0.0099494	20257	1.01e-23	1	0	53.6	+++++++???++++++++?+++?-+-++++?+-+++
cg20433858	rs7515408	C	T	0.12334	0.0101752	25699	8.108e-34	1	0	62.3	-------?+--+------?--?--?+----------
cg20433858	rs7516034	G	A	-0.999442	0.032916	21020	1.67e-202	1	0	54.6	+++++??+?+??++++?+?+++++????++++++?+
cg20433858	rs7516127	G	A	-0.102059	0.0096303	21577	3.051e-26	1	0	56	+++?++++?+++++++++?+++?-?-++++?+-+++
cg20433858	rs7516692	A	G	-0.369049	0.0287983	13897	1.352e-37	1	0	32	?--??-????--?--?--?-??-??-???---??--
cg20433858	rs7517319	C	A	0.148637	0.00998	26968	3.631e-50	1	0	64.9	--------+--+------?--?---+----------
cg20433858	rs7517400	A	C	0.255283	0.0134505	26202	2.52e-80	1	0	57.5	++++++++-+++++++++?+++++?+?+++++++++
cg20433858	rs7517464	A	C	0.035257	0.0114775	26629	0.002127	1	0	55.3	+++---++-+-+-++-+-++--++?-?++++++++-
cg20433858	rs75175851	G	A	0.582056	0.0187616	27120	2.58e-211	1	0	70.2	--------+-----------------?---------
cg20433858	rs7517994	A	G	0.254202	0.0140836	23951	7.95e-73	1	0	54.9	+++++++?-?++++++++?+++++?+?+++++++++
cg20433858	rs7518275	C	G	-0.257657	0.011605	24303	3.27e-109	1	0	12.7	------??----------------?-??--------
cg20433858	rs7519334	C	T	0.144628	0.0099699	26686	1.102e-47	1	0	62.5	--------+--+------?------+?---------
cg20433858	rs7519437	T	A	-0.372511	0.0263211	16278	1.8e-45	1	0	24.9	+++??+????++?++?++?+??+??+??+++?+?++
cg20433858	rs7519529	T	A	-0.352757	0.0223051	21880	2.45e-56	1	0	50.9	++++++??-++++++-++?++?+??+??+++++?++
cg20433858	rs7520424	T	C	-0.0933321	0.0096364	21692	3.479e-22	1	0	47.7	---?----?---------?--??+-+----?-+---
cg20433858	rs7520466	A	C	-0.809835	0.0373243	15272	2.18e-104	1	0	67.2	---????-?-??--?+?-??-?-?????-?---?--
cg20433858	rs7520659	C	A	0.202976	0.0114059	18265	7.635e-71	1	0	58.8	---?-?--+-----?---??-???-----??-----
cg20433858	rs7520873	G	A	-0.173674	0.0182971	25984	2.269e-21	1	0	71	++++--++++--++++++++++++?+??++++++++
cg20433858	rs75211695	C	G	0.348589	0.0304268	19775	2.179e-30	1	0	6.7	++++++?+?+++++++++?++??+?+????++++++
cg20433858	rs7521689	G	T	0.145357	0.0100451	26478	1.861e-47	1	0	64.1	--------+--+------?--?--?+----------
cg20433858	rs7522248	T	C	-0.371033	0.0279935	14383	4.263e-40	1	0	28	?--??-????--?--?--?-??-??-??----??--
cg20433858	rs7522446	T	A	0.431997	0.0168304	27736	2.69e-145	1	0	58.7	--------+------+------------------+-
cg20433858	rs7522811	G	C	0.243805	0.0137549	26311	2.689e-70	1	0	47	----?---+--+-+----?--+--?-----------
cg20433858	rs7523228	G	C	-0.096003	0.0110768	16356	4.435e-18	1	0	59.1	+++?+??+?+++++?+++??+????-+-+??+-+++
cg20433858	rs7523613	T	C	-0.353826	0.0293129	25124	1.509e-33	1	0	5.7	------?-+-------+------+--???-----+-
cg20433858	rs7524700	A	G	0.14548	0.0099697	26688	3.147e-48	1	0	62	+++++++++++-++++++?++++++-?+++++++++
cg20433858	rs7524816	G	A	0.572648	0.0198287	22561	2.15e-183	1	0	45.8	------??+-----?-+-?-?--?--?---------
cg20433858	rs7524978	A	T	0.203104	0.0114056	18264	6.196e-71	1	0	59	+++?+?++-+++++?+++??+???+++++??+++++
cg20433858	rs7525316	G	A	0.260926	0.0164134	24733	6.626e-57	1	0	0	--------+-----?---------?-??--------
cg20433858	rs7525344	A	G	0.149417	0.0099767	26968	1.044e-50	1	0	64.5	++++++++-++-++++++?++?+++-++++++++++
cg20433858	rs7525640	T	C	-0.44378	0.0100057	26036	0	1	0	45.7	------------------?-------??--------
cg20433858	rs7526388	G	A	0.255192	0.0134522	26200	3.002e-80	1	0	57.5	--------+---------?-----?-?---------
cg20433858	rs7527822	T	C	0.148813	0.0099788	26968	2.717e-50	1	0	64.8	++++++++-++-++++++?++?+++-++++++++++
cg20433858	rs7527856	T	C	0.0349262	0.011401	27139	0.002188	1	0	56	+++---++-+-+-++-+-++--++--?++++++++-
cg20433858	rs7527991	T	A	0.202917	0.0114063	18265	8.458e-71	1	0	58.7	---?-?--+-----?---??-???-----??-----
cg20433858	rs75286076	A	G	0.118013	0.0130922	15470	1.986e-19	1	0	72	?++??+????+-?++?++?+??++?-?+?-+??+++
cg20433858	rs7528645	T	A	0.137043	0.0099827	26473	6.906e-43	1	0	64.6	--------+--+------?--?--?+----------
cg20433858	rs7530535	G	A	0.140543	0.0097624	27749	5.462e-47	1	0	55.1	----+---+-+----+---------+----------
cg20433858	rs7531939	A	G	-0.0340708	0.0097818	23397	0.0004957	1	0	39.7	+--++--???-+-+--+-?+----?-?+-----+++
cg20433858	rs7532011	T	A	-0.279436	0.011866	23725	1.27e-122	1	0	8.1	+++++++?-?++++++++++++++?+??++++++++
cg20433858	rs7532628	T	G	-0.168669	0.0182983	26396	3.035e-20	1	0	73.9	----++?+--++------+-----?-+---------
cg20433858	rs7533011	G	A	0.433421	0.0171357	26888	3.77e-141	1	0	57	------?-+------+------------------+-
cg20433858	rs7533090	G	A	0.428519	0.0171149	26888	2.37e-138	1	0	59	------?-+------+------------------+-
cg20433858	rs7533658	C	T	0.561513	0.0201077	21728	1.32e-171	1	0	45.8	---?--??+-----?-+-?-??-?--?---------
cg20433858	rs7534188	T	C	0.14499	0.0100338	26478	2.502e-47	1	0	65	++++++++-++-++++++?++?++?-++++++++++
cg20433858	rs7534575	A	G	0.255372	0.0134538	26200	2.429e-80	1	0	57.3	++++++++-+++++++++?+++++?+?+++++++++
cg20433858	rs7534587	C	G	0.254915	0.013451	26200	4.299e-80	1	0	57.4	++++++++-+++++++++?+++++?+?+++++++++
cg20433858	rs7534620	C	T	0.437369	0.0171803	26888	5.81e-143	1	0	54.6	------?-+------+------------------+-
cg20433858	rs7535770	A	C	-0.173434	0.0184355	26394	5.075e-21	1	0	73.1	----++?+--++------+-----?-+---------
cg20433858	rs7536995	C	T	0.141122	0.0097763	27732	3.115e-47	1	0	54.9	----+---+-+----+---------+----------
cg20433858	rs7537031	C	A	-0.121787	0.0134168	18008	1.114e-19	1	0	45.4	++++-+??+?++?+++?+?+??+??+??+++?+?++
cg20433858	rs7537660	C	T	0.257865	0.0137208	26035	8.496e-79	1	0	53	-------?+--+-+----?--+--?-----------
cg20433858	rs7537777	A	G	-0.0821634	0.0161001	7636	3.338e-07	1	0	57.9	?--?-??????--??-+-???????+?+-??-??--
cg20433858	rs7538645	C	T	0.146085	0.0098592	27284	1.137e-49	1	0	60.7	--------+--+------?------+----------
cg20433858	rs7538670	C	T	0.237386	0.0170928	21997	7.482e-44	1	0	0	------?-+-----?---------?-??---?-?--
cg20433858	rs7539711	T	C	0.256228	0.0134473	26201	6.063e-81	1	0	57.4	++++++++-+++++++++?+++++?+?+++++++++
cg20433858	rs75397796	G	A	0.443725	0.0169462	27748	4e-151	1	0	54.8	---------------+------------------+-
cg20433858	rs7540508	G	A	0.25826	0.013493	26176	1.166e-81	1	0	57.9	--------+---------?-----?-?---------
cg20433858	rs7540715	C	T	0.211527	0.011533	17770	3.897e-75	1	0	66.3	---?-?--+-----?---??-????----??-----
cg20433858	rs7540827	A	G	0.276443	0.0136998	26205	1.51e-90	1	0	60.8	++++++++-+++++++++?++-++?+?+++++++++
cg20433858	rs7541196	A	G	-0.29474	0.023548	25117	6.063e-36	1	0	41.2	----+-?----+---------+--?-??-------+
cg20433858	rs7541715	T	C	0.253828	0.0130699	27312	5.141e-84	1	0	56	++++++++-+++++++++?+++++++++++++++++
cg20433858	rs7543161	C	T	0.141633	0.009766	27726	1.165e-47	1	0	56.2	----+---+-+----+---------+----------
cg20433858	rs7544362	A	G	-0.0998988	0.0099494	20257	1.01e-23	1	0	53.6	-------???--------?---?+-+----?-+---
cg20433858	rs7544991	C	T	-0.177647	0.0182863	26392	2.61e-22	1	0	73.6	++++--?-++--++++++-+++++?+-+++++++++
cg20433858	rs7545751	T	C	0.153589	0.0099227	27283	4.84e-54	1	0	63.8	++++++++-++-++++++?++++++-++++++++++
cg20433858	rs7546574	T	A	0.141213	0.0097712	27733	2.435e-47	1	0	55.2	----+---+-+----+---------+----------
cg20433858	rs7546964	A	G	0.118293	0.0099007	26805	6.655e-33	1	0	61.5	++++++++-++-++++++?+++++?-+++-++++++
cg20433858	rs7547354	A	G	0.135916	0.0109279	21863	1.634e-35	1	0	50.6	+++?-++???-+?++-++++??+++-?+++++++++
cg20433858	rs7547691	T	C	0.440517	0.0169001	27741	8.86e-150	1	0	55.9	++++++++-++++++-++++++++++++++++++-+
cg20433858	rs7547808	A	T	0.145037	0.0105751	23988	8.267e-43	1	0	66.1	+++++++?+?+-++++++?++?+++-+++++?++++
cg20433858	rs7548224	A	G	0.562977	0.0185287	27131	8.93e-203	1	0	73.6	++++++++-+++++++++++++++++?+++++++++
cg20433858	rs7548369	G	C	-0.37863	0.0257514	17000	6.142e-49	1	0	24.7	+++??+????++?++?++?+??+??+??+++++?++
cg20433858	rs7548399	A	G	0.255216	0.0134512	26198	2.828e-80	1	0	57.5	++++++++-+++++++++?+++++?+?+++++++++
cg20433858	rs7548508	A	G	0.255192	0.0134522	26200	3.002e-80	1	0	57.5	++++++++-+++++++++?+++++?+?+++++++++
cg20433858	rs7548739	C	A	0.430653	0.0168374	27748	2.74e-144	1	0	57	--------+------+------------------+-
cg20433858	rs7549388	C	A	0.429505	0.0168098	27749	5.38e-144	1	0	57.4	--------+------+------------------+-
cg20433858	rs7550689	G	A	-0.375592	0.0219402	23055	1.074e-65	1	0	41.5	++++++?+-+++++++++?++++??+??+++++?++
cg20433858	rs7550918	C	T	0.0439889	0.0110485	25837	6.85e-05	1	0	53.9	---+++-?+-+-+--+-+------?+?--------+
cg20433858	rs7551690	G	A	0.256439	0.0134465	26201	4.399e-81	1	0	57.4	--------+---------?-----?-?---------
cg20433858	rs7552062	A	G	-0.14797	0.0239353	13992	6.325e-10	1	0	75	?--??+????++?-??----??--?-???--??---
cg20433858	rs7552132	A	G	0.231695	0.0267947	21974	5.285e-18	1	0	0	++++++?+?+++-+?++++-++++?+???++?++?+
cg20433858	rs7552632	T	G	0.440044	0.0168952	27750	1.51e-149	1	0	55.7	++++++++-++++++-++++++++++++++++++-+
cg20433858	rs7553300	A	G	0.437743	0.0168722	27750	2.09e-148	1	0	55.6	++++++++-++++++-++++++++++++++++++-+
cg20433858	rs7553333	C	G	0.153164	0.0099103	27314	6.975e-54	1	0	64.7	++++++++-++-++++++?++++++-++++++++++
cg20433858	rs7553600	A	G	0.431617	0.016845	27749	8.48e-145	1	0	57.4	++++++++-++++++-++++++++++++++++++-+
cg20433858	rs7553918	T	G	0.438873	0.016871	27750	3.48e-149	1	0	55.6	++++++++-++++++-++++++++++++++++++-+
cg20433858	rs7555046	C	T	0.231713	0.0133707	25207	2.798e-67	1	0	67.9	----+--?+------------+--?-??--------
cg20433858	rs7555310	A	G	0.145103	0.0098489	27309	3.959e-49	1	0	61.7	++++++++-++-++++++?++++++-++++++++++
cg20433858	rs7555424	A	G	0.144854	0.00985	27303	5.893e-49	1	0	62.3	++++++++-++-++++++?++++++-++++++++++
cg20433858	rs75618728	A	G	0.526151	0.0191377	26368	2.13e-166	1	0	65.5	++++++?+-+++++++++++++++?+++++++++++
cg20433858	rs75738890	A	C	-0.337833	0.0267154	24559	1.183e-36	1	0	64.5	----++?-?--+-+----------?-??-------+
cg20433858	rs75810186	T	C	0.156431	0.0125818	24368	1.727e-35	1	0	41.6	++++-+++++++?-++-+-+?+++?+??++++++++
cg20433858	rs75903463	G	A	-0.77138	0.0444499	14141	1.843e-67	1	0	73	+++???????+-?++??+?+???+?+??+?+++++?
cg20433858	rs75983624	T	C	0.211833	0.0322618	6464	5.167e-11	1	0	68.2	+++?+??????-?+???+???????-????????++
cg20433858	rs76022997	C	T	0.272547	0.0169562	23829	3.907e-58	1	0	0	------?-+-----?---------?-??--------
cg20433858	rs76224494	G	C	0.423476	0.0175122	26925	3.47e-129	1	0	54.6	-------?+-------------------------+-
cg20433858	rs76228974	T	C	0.581419	0.0187555	27123	5.39e-211	1	0	69.8	++++++++-+++++++++++++++++?+++++++++
cg20433858	rs76356576	C	G	-0.246084	0.0236402	24541	2.242e-25	1	0	50.1	----++?-?--+-+--+-------?-??-------+
cg20433858	rs76421091	T	C	-0.249243	0.0237074	24016	7.502e-26	1	0	43.8	----?+?-?--+-+--+-------?-??-------+
cg20433858	rs76475555	G	C	0.846029	0.0300396	21222	1.63e-174	1	0	60.7	--------?-??---+?-------??-??-?---??
cg20433858	rs76530775	A	T	-0.173398	0.0188162	25112	3.103e-20	1	0	73.9	--+-++?+--++------+-----?-??--------
cg20433858	rs76615277	G	A	-0.369031	0.0261743	16278	3.854e-45	1	0	24.7	+++??+????++?++?++?+??+??+??+++?+?++
cg20433858	rs76796791	G	A	0.337614	0.0281528	24398	3.905e-33	1	0	30.9	------?++-------+-+-?---?-??-------+
cg20433858	rs76917160	T	C	-0.0287536	0.0101549	21428	0.004633	1	0	44.8	+-++-++-+---++?++---??--?-??-??-+-++
cg20433858	rs77165143	G	C	0.663179	0.020348	25716	5.35e-233	1	0	68.7	--------?------------?--?-?---------
cg20433858	rs77210683	C	A	0.931435	0.0398554	17686	8.55e-121	1	0	51.6	---??-???-??-??-?---??--???-?------?
cg20433858	rs77264197	T	A	0.520186	0.0190789	26385	1.1e-163	1	0	64.2	------?-+---------------?-----------
cg20433858	rs77387591	C	G	0.34578	0.029255	21371	3.094e-32	1	0	0	++++++++?+++++++++?++??+?+???+++++++
cg20433858	rs77494867	T	C	-0.372268	0.031957	16923	2.32e-31	1	0	0	---?-???--------?-????-??-??+??--?--
cg20433858	rs77631118	A	G	0.521166	0.0190719	26392	2.06e-164	1	0	64.5	++++++?+-+++++++++++++++?+++++++++++
cg20433858	rs77741129	C	G	0.332852	0.0281174	24399	2.485e-32	1	0	28.1	++++++?--+++++++-+-+?+++?+??+++++++-
cg20433858	rs77857771	G	C	0.569966	0.019034	25447	5.17e-197	1	0	76.3	------?-+--------------------?-?----
cg20433858	rs77943956	C	T	0.354103	0.0362157	15995	1.405e-22	1	0	3.5	---?--?-?-??--?-?-?-??-????-?-?--?+-
cg20433858	rs77950189	A	C	0.142177	0.0110842	21705	1.158e-37	1	0	65.7	+++?+++?+?+-++++++?+??++?-?++++?++++
cg20433858	rs77975286	A	G	0.218509	0.0154283	27252	1.554e-45	1	0	50.1	++++++++-++++++-++++-+++?+++++++++-+
cg20433858	rs78000267	G	C	0.442448	0.0169193	27747	9.75e-151	1	0	53.8	---------------+------------------+-
cg20433858	rs78074297	G	A	0.595065	0.0191891	26076	3.89e-211	1	0	66	--------?---------------?-?---------
cg20433858	rs78101098	A	T	0.423741	0.0175143	26925	2.57e-129	1	0	54.3	+++++++?-+++++++++++++++++++++++++-+
cg20433858	rs78182622	T	G	-0.36621	0.0289966	8519	1.454e-36	1	0	0.4	---?-??????-?-???-???????-??-??--?--
cg20433858	rs78216492	T	C	0.442135	0.0169078	27750	9.91e-151	1	0	53.4	++++++++-++++++-++++++++++++++++++-+
cg20433858	rs78216907	G	A	0.582669	0.0186013	26884	2.19e-215	1	0	71.6	------?-+---------------------------
cg20433858	rs78250653	T	C	-0.357624	0.0253095	16999	2.482e-45	1	0	25.5	---??-????-+?--?--?-??-??-??-----?--
cg20433858	rs78282954	G	A	-0.309871	0.0121307	24642	6.34e-144	1	0	17.1	++++++?+++++++++++?+++++?+??++++++++
cg20433858	rs78483052	C	G	0.442129	0.0169364	27748	3.18e-150	1	0	56.9	++++++++-++++++-++++++++++++++++++-+
cg20433858	rs78512685	G	A	-0.288326	0.0236364	24548	3.169e-34	1	0	40.7	++++-+?+?++-+++++++++-++?+??+++++++-
cg20433858	rs78570845	G	A	-0.272386	0.0192404	13323	1.692e-45	1	0	53.9	+++?+???-?++?+?+?+????+??+??+??++?-+
cg20433858	rs78862957	A	G	-0.568233	0.0088453	25848	0	1	0	71.9	-------?+---------------?-?---------
cg20433858	rs78865120	G	A	-0.185745	0.0188985	23865	8.484e-23	1	0	75.8	++++--?+++--++?+++-+++++?-??+++++-++
cg20433858	rs78872363	A	G	0.36354	0.0269545	21905	1.861e-41	1	0	0	+++++????++++++++++?+?++?+??++++++++
cg20433858	rs78885259	A	C	0.57318	0.0191827	26090	3.58e-196	1	0	65.6	++++++++?+++++++++++++++?+?+++++++++
cg20433858	rs78930455	A	G	0.398248	0.0271865	22509	1.372e-48	1	0	0	++++++???++++++++++?+?++?+??++++++++
cg20433858	rs78942275	T	G	-0.599399	0.0088908	22946	0	1	0	80.4	-------?+?--------?--?--?-??--------
cg20433858	rs78951761	A	T	-0.166576	0.02292	20988	3.656e-13	1	0	80.6	--+-++??--++--?+?-+--?-??+??-----?--
cg20433858	rs79105104	T	C	-0.245761	0.0235983	24555	2.133e-25	1	0	50.3	----++?-?--+-+--+-------?-??-------+
cg20433858	rs79235483	A	C	0.112888	0.0107062	22886	5.407e-26	1	0	63.6	+++++++?-?+-++++++?++?++?-?++-+?++++
cg20433858	rs79322592	C	A	0.190092	0.011589	20185	1.828e-60	1	0	46.7	-------?-?-----+--?--??-?-??------+-
cg20433858	rs79329865	T	C	0.568215	0.0188943	26631	1.08e-198	1	0	68.3	++++++++-+++++++++++++++?+?+++++++++
cg20433858	rs79360971	C	A	0.567774	0.0184764	26886	2.29e-207	1	0	74.9	------?-+---------------------------
cg20433858	rs79448442	T	C	0.566717	0.0193843	26085	6.81e-188	1	0	62.1	++++++++?+++++++++++++++?+?+++++++++
cg20433858	rs79500069	C	T	0.581909	0.0186867	27135	6.86e-213	1	0	70.6	--------+-----------------?---------
cg20433858	rs79538332	A	G	-0.244854	0.0236294	24541	3.683e-25	1	0	50.5	----++?-?--+-+--+-------?-??-------+
cg20433858	rs79563598	T	A	0.580186	0.0192629	26090	2.7e-199	1	0	65.9	--------?---------------?-?---------
cg20433858	rs79752829	G	T	-0.176584	0.0197228	22825	3.451e-19	1	0	75.6	++++--?+++--++?+++-++++??+-?+++++?++
cg20433858	rs79793948	T	A	0.579872	0.019266	26090	5.11e-199	1	0	66.2	--------?---------------?-?---------
cg20433858	rs79928363	A	G	0.471598	0.0200419	24934	1.98e-122	1	0	63.4	++++++??-+++++++++++++++?+?+++++++++
cg20433858	rs79945145	G	A	-0.330134	0.0263234	24232	4.427e-36	1	0	0	++++++++-+++++++?+++++++?+???++++?-+
cg20433858	rs79998311	A	G	0.588071	0.023449	17491	8.49e-139	1	0	72.6	?++??++???++?++?++++??++?+?+?+++?+++
cg20433858	rs80000012	A	G	1.00868	0.0414659	16718	1.05e-130	1	0	31.7	++???+???+??????+++++?++???+?++++++?
cg20433858	rs80109177	T	G	0.520967	0.0190749	26392	3.08e-164	1	0	64.6	++++++?+-+++++++++++++++?+++++++++++
cg20433858	rs80260298	G	A	0.140618	0.0110704	21705	5.749e-37	1	0	65.6	---?---?-?-+------?-??--?+?----?----
cg20433858	rs8179377	C	T	0.173874	0.0101629	26396	1.278e-65	1	0	51.8	----+-?-+------+--------?-----------
cg20433858	rs841152	G	A	0.423752	0.0166035	27745	1.13e-143	1	0	59.1	--------+------+------------------+-
cg20433858	rs841154	C	T	0.421862	0.0168819	26884	8.05e-138	1	0	60	------?-+------+------------------+-
cg20433858	rs841158	T	C	0.186352	0.0124242	24364	7.443e-51	1	0	49	++++++??-++-+++-++++++++?+??++++++-+
cg20433858	rs841159	T	C	0.125749	0.0094952	25161	4.927e-40	1	0	44.1	+++++++?-++-+++-++++++++?+??++++++-+
cg20433858	rs841163	T	C	0.423992	0.0165799	27749	3.07e-144	1	0	59.6	++++++++-++++++-++++++++++++++++++-+
cg20433858	rs841164	G	A	0.129677	0.0091137	27257	6.064e-46	1	0	48	--------+------+--------?---------+-
cg20433858	rs841165	C	T	0.424018	0.0165837	27745	3.43e-144	1	0	59.2	--------+------+------------------+-
cg20433858	rs841167	C	T	0.424794	0.0165917	27745	1.42e-144	1	0	59.1	--------+------+------------------+-
cg20433858	rs841168	G	C	0.424794	0.0165917	27745	1.42e-144	1	0	59.1	--------+------+------------------+-
cg20433858	rs841169	G	C	0.423904	0.0165964	27743	6.74e-144	1	0	59.1	--------+------+------------------+-
cg20433858	rs841170	C	G	0.423961	0.0165957	27745	6.02e-144	1	0	59.2	++++++++-++++++-++++++++++++++++++-+
cg20433858	rs884544	T	C	-0.103227	0.0097027	21252	1.963e-26	1	0	56.4	-------??---------?---?+?+----?-+---
cg20433858	rs9426176	A	G	0.0221251	0.0098902	25822	0.02528	1	0	33.4	---++-+?--++-++-+++++-++?+?---+-+---
cg20433858	rs9435881	C	A	0.331055	0.0295702	21472	4.286e-29	1	0	34.9	------?+?-----?-+-+-?---?-??-----?-+
cg20433858	rs9435894	A	G	0.494954	0.0190461	25718	6.91e-149	1	0	69	++++++?+-++++++-++++++++?++?++++++++
cg20433858	rs9435897	C	G	0.26204	0.0159706	25107	1.686e-60	1	0	0	++++++?+-+++++++++++++++?+??++++++++
cg20433858	rs9435911	C	G	0.331055	0.0295702	21472	4.286e-29	1	0	34.9	++++++?-?+++++?+-+-+?+++?+??+++++?+-
cg20433858	rs9435924	C	T	0.52047	0.0250741	15242	1.05e-95	1	0	70.7	?--??-????--?--?----??--?-???--??---
cg20433858	rs9435925	C	G	0.516101	0.0250064	15242	1.23e-94	1	0	72.1	?++??+????++?++?++++??++?+???++??+++
cg20433858	rs945955	A	G	-0.282709	0.0135302	18617	5.99e-97	1	0	25.4	---??-????--?--?--?-??--?-??--------
cg20433858	rs946697	C	G	-0.207255	0.0091896	26434	1.25e-112	1	0	60.1	--------+-----------------??--------
cg20433858	rs946699	C	T	-0.217979	0.0093389	25945	1.7e-120	1	0	62.6	++++++++-+++++++++++++++?+??++++++++
cg20433858	rs946761	T	C	0.205412	0.0113329	18283	2.013e-73	1	0	61.9	+++?+?++-+++++?+++??+???+++++??+++++
cg20433858	rs946762	C	T	-0.103153	0.0097019	21254	2.109e-26	1	0	56.4	+++++++??+++++++++?+++?-?-++++?+-+++
cg20433858	rs946763	G	A	-0.0992551	0.0097059	21252	1.512e-24	1	0	55	+++++++??+++++++++?+++?-?-++++?+-+++
cg20433858	rs946764	A	C	0.206942	0.0113416	18272	2.217e-74	1	0	62.5	+++?+?++-+++++?+++??+???+++++??+++++
cg20433858	rs946765	T	C	-0.0999501	0.0097054	21250	7.167e-25	1	0	55.2	-------??---------?---?+?+----?-+---
cg20433858	rs946766	T	C	-0.0994288	0.0095469	22002	2.123e-25	1	0	53.2	--------?---------?---?+?+----?-+---
cg20433858	rs946767	T	A	-0.101765	0.0094444	22486	4.511e-27	1	0	52.9	++++++++?+++++++++?+++?-+-++++?+-+++
cg20433858	rs9629004	A	G	0.254833	0.0134264	26200	2.499e-80	1	0	57.4	++++++++-+++++++++?+++++?+?+++++++++
cg20433858	rs9633404	T	A	0.250304	0.0133936	26188	6.164e-78	1	0	57.3	--------+---------?-----?-?---------
cg20433858	rs9651175	G	T	0.143099	0.0100438	26473	4.648e-46	1	0	63.9	--------+--+------?--?--?+----------
cg20433858	rs9651176	A	G	0.142717	0.0100486	26473	8.81e-46	1	0	64.3	++++++++-++-++++++?++?++?-++++++++++
cg20433858	rs9651177	T	C	0.142897	0.0100445	26473	6.28e-46	1	0	63	++++++++-++-++++++?++?++?-++++++++++
cg20433858	rs9658821	C	A	-0.360767	0.0296017	13175	3.63e-34	1	0	32.1	?++??+????++?++?++?+??+??+???++???++
cg20433858	rs9659280	A	T	-0.360767	0.0296017	13175	3.63e-34	1	0	32.1	?--??-????--?--?--?-??-??-???--???--
cg20433858	rs9659424	A	G	0.240026	0.0144231	22183	3.472e-62	1	0	66.9	+++?+++?-?++++++++?+??++++?++++?++++
cg20433858	rs9660769	G	C	0.153484	0.0099182	27307	5.116e-54	1	0	64.3	--------+--+------?------+----------
cg20433858	rs9662041	A	T	0.146284	0.0098516	27311	7.088e-50	1	0	60.9	++++++++-++-++++++?++++++-++++++++++
cg20433858	rs9662385	C	T	0.145512	0.0110583	21626	1.516e-39	1	0	67	---?---???-+------?-??---+?----?----
cg20433858	rs9725382	A	G	-0.376664	0.021951	23055	5.355e-66	1	0	43	------?-+---------?----??-??-----?--
cg20433858	rs9729624	G	A	-0.373651	0.0263123	16278	9.08e-46	1	0	26	+++??+????++?++?++?+??+??+??+++?+?++
cg20433858	rs9729704	A	G	-0.161205	0.0240484	13992	2.037e-11	1	0	79.6	?--??+????++?-??--+-??--?+???--??+--
cg20433858	rs9787213	C	T	0.136704	0.0101148	26190	1.271e-41	1	0	53.1	----+--?+-+----+---------------?----
cg20433858	rs9787332	C	T	0.143027	0.0097558	27722	1.152e-48	1	0	55.9	----+---+-+--------------+----------
cg20433858	rs980398	G	A	0.135894	0.0092281	27732	4.386e-49	1	0	38.7	----+---+------+-----+--------------
cg20507276	chr1:247461158:D	D	I	0.0510666	0.013036	15908	8.952e-05	1	0	59.7	?--??+????++?++?-+++??+-?+?-?-+??+++
cg20507276	chr1:247684602:D	D	I	-0.200388	0.0248572	22142	7.531e-16	1	0	17.7	----+-??-?-+---------+--?-??---?---+
cg20507276	chr1:247732305:D	D	I	0.104954	0.0117282	15190	3.592e-19	1	0	29.6	?++??+????++?++?++++??++?+?+??+??+++
cg20507276	chr1:247752627:I	I	D	0.46667	0.0417162	9679	4.734e-29	1	0	20.6	??????????--?--??-????--?-???????---
cg20507276	chr1:247752987:D	D	I	-0.0936033	0.0171346	14329	4.686e-08	1	0	65.2	?-+??-????--?--?+-+???-+?-???+-??---
cg20507276	chr1:247781091:D	D	I	-0.0261601	0.0120399	15897	0.0298	1	0	51.2	?-+??+????--?+-?+--+??+-?-?-?++??--+
cg20507276	chr1:247781841:D	D	I	-0.0258189	0.0099837	22935	0.009707	1	0	50.4	+-+?-+??+?---+--+--++++-?------?+--+
cg20507276	chr1:247794521:I	I	D	0.0420923	0.0162618	7614	0.009642	1	0	69	?++??+????--?-??+++??????-???????---
cg20507276	chr1:247824108:I	I	D	-0.0272792	0.0128042	12659	0.03313	1	0	64.8	?+-??-+???++?-??-++-??-+?+???????++-
cg20507276	chr1:247850393:I	I	D	0.0658094	0.0117762	23003	2.293e-08	1	0	14.4	---+--+?-?-----+--------?-??---?----
cg20507276	chr1:247880570:D	D	I	0.515839	0.0214861	16769	2.29e-127	1	0	57.9	?++??++???++?++?++++??++?+?+?++??+++
cg20507276	chr1:247884952:D	D	I	0.355249	0.017301	16769	1.08e-93	1	0	40.5	?++??++???++?++?++++??++?+?+?++??+++
cg20507276	chr1:247888787:D	D	I	0.410851	0.0207092	15907	1.37e-87	1	0	40.6	?++??+????++?-+?++++??++?+?+?++??+++
cg20507276	chr1:247900721:D	D	I	0.493401	0.0186047	22956	5.66e-155	1	0	57.9	+++?++??-?++++++++++++++?++++++?++++
cg20507276	chr1:247907755:I	I	D	0.502331	0.021729	15908	3.05e-118	1	0	57.2	?--??-????--?--?----??--?-?-?--??---
cg20507276	chr1:247908691:I	I	D	0.502331	0.021729	15908	3.05e-118	1	0	57.2	?--??-????--?--?----??--?-?-?--??---
cg20507276	chr1:247908719:I	I	D	0.456549	0.0178587	23415	3.79e-144	1	0	72.2	------??+?--------------?------?----
cg20507276	chr1:247920201:D	D	I	0.602364	0.0204639	22956	1.94e-190	1	0	67.4	+++?++??-?++++++++++++++?++++++?++++
cg20507276	chr1:247920508:I	I	D	0.578401	0.0202693	22750	4.22e-179	1	0	72.1	------??+?--------------?--?---?----
cg20507276	chr1:247922659:D	D	I	0.608502	0.0203124	23415	3.55e-197	1	0	67.3	++++++??-?++++++++++++++?++++++?++++
cg20507276	chr1:247924896:I	I	D	0.378237	0.0163406	20932	1.55e-118	1	0	60.9	------??+?-----+--------?-????-?----
cg20507276	chr1:247928158:I	I	D	0.596272	0.0202252	23003	4.95e-191	1	0	64.4	-------?+?--------------?-??---?----
cg20507276	chr1:247931044:D	D	I	0.67953	0.0240163	16769	4.03e-176	1	0	68.8	?++??++???++?++?++++??++?+?+?++??+++
cg20507276	chr1:247931143:D	D	I	0.503934	0.0231485	14790	4.51e-105	1	0	21.7	?++??+????++?++?++?+??++?+???++??+++
cg20507276	chr1:247934449:D	D	I	0.659207	0.0204678	23112	1.41e-227	1	0	63.1	+++++++???++++++++++++++?+?++++?++++
cg20507276	chr1:247934739:D	D	I	0.664297	0.0205489	23112	2.86e-229	1	0	63.3	+++++++???++++++++++++++?+?++++?++++
cg20507276	chr1:247936187:D	D	I	0.659507	0.0204599	23112	5.88e-228	1	0	63	+++++++???++++++++++++++?+?++++?++++
cg20507276	chr1:247938139:I	I	D	0.661521	0.0205791	23112	1.03e-226	1	0	63.7	-------???--------------?-?----?----
cg20507276	chr1:247941523:I	I	D	0.309134	0.0172434	16769	7.174e-72	1	0	40.7	?--??--???--?--?----??--?-?-?--??---
cg20507276	chr1:247943968:D	D	I	0.243152	0.0140923	23225	1.04e-66	1	0	54.9	+++++++?-?++++++-+?++-++?+?++++?++++
cg20507276	chr1:247944926:I	I	D	0.261379	0.0278156	6480	5.623e-21	1	0	47.4	??????-????-?-???-????-??-????????--
cg20507276	chr1:247945211:I	I	D	0.259539	0.0145789	22773	6.776e-71	1	0	53.9	---?---?+?------+-?--+--?-?----?----
cg20507276	chr1:247946104:I	I	D	0.260405	0.0144042	23233	4.717e-73	1	0	52.6	-------?+?------+-?--+--?-?----?----
cg20507276	chr1:247946469:D	D	I	0.261505	0.0144431	23233	2.862e-73	1	0	55.1	+++++++?-?++++++-+?++-++?+?++++?++++
cg20507276	chr1:247948413:D	D	I	0.260159	0.0143945	23233	5.146e-73	1	0	53.2	+++++++?-?++++++-+?++-++?+?++++?++++
cg20507276	chr1:247950488:D	D	I	0.260492	0.014403	23233	4.113e-73	1	0	53.1	+++++++?-?++++++-+?++-++?+?++++?++++
cg20507276	chr1:247950735:I	I	D	0.26082	0.014404	23233	2.783e-73	1	0	52.8	-------?+?------+-?--+--?-?----?----
cg20507276	chr1:247950830:D	D	I	0.280675	0.0171934	16334	6.598e-60	1	0	46.2	?++??++???++?++?-+?+??++?+?+?++??+++
cg20507276	chr1:247951688:D	D	I	0.630424	0.0197349	23668	6.42e-224	1	0	75.1	+++++++?-?++++++++++++++?+?++++?++++
cg20507276	chr1:247952151:D	D	I	0.286598	0.0177003	15473	5.769e-59	1	0	48.4	?++??+????++?++?-+?+??++?+?+?++??+++
cg20507276	chr1:247952158:D	D	I	0.281982	0.0155037	21699	6.423e-74	1	0	47.5	+++?-++?+?++++++-+?+??++?+?++++?++++
cg20507276	chr1:247952240:I	I	D	0.267139	0.0181853	14794	7.487e-49	1	0	40.7	?--??-????--?--?+-?-??--?-???--??---
cg20507276	chr1:247955094:D	D	I	0.256101	0.0277102	6480	2.416e-20	1	0	49.5	??????+????+?+???+????+??+????????++
cg20507276	chr1:247955613:D	D	I	0.281114	0.017201	16334	4.89e-60	1	0	47.2	?++??++???++?++?-+?+??++?+?+?++??+++
cg20507276	chr1:247956722:D	D	I	0.261708	0.0144074	23233	9.804e-74	1	0	53.9	+++++++?-?++++++-+?++-++?+?++++?++++
cg20507276	chr1:247958690:D	D	I	0.262183	0.0143943	23233	3.972e-74	1	0	54	+++++++?-?++++++-+?++-++?+?++++?++++
cg20507276	chr1:247960408:D	D	I	0.261834	0.0143877	23233	5.305e-74	1	0	53.9	+++++++?-?++++++-+?++-++?+?++++?++++
cg20507276	chr1:247964297:I	I	D	0.257939	0.0142745	23232	5.497e-73	1	0	55.5	-------?+?------+-?--+--?-?----?----
cg20507276	chr1:247978541:I	I	D	0.261409	0.0145083	22774	1.411e-72	1	0	52.9	---?---?+?------+-?--+--?-?----?----
cg20507276	chr1:247987168:D	D	I	0.641147	0.0195251	24276	1.74e-236	1	0	74.7	+++++++?-?++++++++++++++?++++++?++++
cg20507276	chr1:247989025:D	D	I	0.583038	0.019275	23405	5.48e-201	1	0	71.1	++++++??-?++++++++++++++?++++++?++++
cg20507276	chr1:247989610:I	I	D	0.179263	0.0106656	24276	2.144e-63	1	0	50	----+--?+?--------------?------?----
cg20507276	chr1:247989967:I	I	D	0.179556	0.0106734	24276	1.663e-63	1	0	47.6	----+--?+?--------------?------?----
cg20507276	chr1:247992353:D	D	I	0.194035	0.0127269	16762	1.748e-52	1	0	40	?++??++???++?++?++++??++?+?+?++??+++
cg20507276	chr1:247992683:I	I	D	0.66399	0.0202573	22859	1.22e-235	1	0	68.3	------????--------------?------?----
cg20507276	chr1:247994379:D	D	I	0.642228	0.0197706	23415	1.8e-231	1	0	75.5	++++++??-?++++++++++++++?++++++?++++
cg20507276	chr1:247995978:I	I	D	0.633908	0.0195474	23415	1.06e-230	1	0	75.8	------??+?--------------?------?----
cg20507276	chr1:247999570:D	D	I	0.269564	0.021403	8853	2.259e-36	1	0	9.8	?++????????+?++?-+???????+???++??+++
cg20507276	chr1:248006180:I	I	D	0.272087	0.0182973	15015	5.136e-50	1	0	45.2	?--???-???--?--?--?-??--?-?-??-??---
cg20507276	chr1:248006660:D	D	I	-0.0840721	0.0151573	8941	2.912e-08	1	0	52.1	---?-?????++?-???-???????-??-???-?++
cg20507276	chr1:248011097:I	I	D	0.483125	0.0231893	15908	2.13e-96	1	0	49.9	?--??-????--?--?----??--?-?-?--??---
cg20507276	chr1:248011486:D	D	I	0.462442	0.0191031	23414	1.85e-129	1	0	50.7	++++++??+?+++++++++++-++?++++++?++++
cg20507276	chr1:248016442:D	D	I	0.12933	0.0105849	23664	2.481e-34	1	0	56.9	++++-++?-?--+++++++++-++?+?++++?++++
cg20507276	chr1:248037277:D	D	I	0.138164	0.0118791	21878	2.871e-31	1	0	65.4	+++?-++?+?+++++-++++--++?+?+?++??+--
