## Supplementary_tables for "Epigenetic Mechanisms Regulating the Association between *OR2L13* and Major Psychiatric Disorders" (part 2 of 2)

### Sheet: ST1 (continued)
Supplementary Table 1: Single-nucleotide polymorphisms (SNPs) significantly associated with CpG sites of the OR2L13 promoter (7 probes) .
cg20507276	chr1:248038602:D	D	I	-0.104213	0.0100703	20527	4.251e-25	1	0	37.2	----+--???---+-+--?--+?-?------?---+
cg20507276	chr1:248040710:D	D	I	-0.154919	0.0175701	10541	1.174e-18	1	0	28.2	?--???????--?+-?+-?????-?-???--??---
cg20507276	chr1:248046156:I	I	D	0.262575	0.0225198	13368	2.048e-31	1	0	0	---?-?-???--?-?-+-?????-?-??-?-?----
cg20507276	chr1:248059779:I	I	D	-0.305863	0.0135996	21706	5.13e-112	1	0	0	++++++??+?++++++++?+++++?+??+++?++++
cg20507276	chr1:248060246:I	I	D	-0.218124	0.0098192	23002	2.51e-109	1	0	64.4	+++++++?-?++++++++++++++?+??+++?++++
cg20507276	chr1:248063886:D	D	I	-0.378157	0.0128484	21707	2.12e-190	1	0	17.6	------??-?--------?-----?-??---?----
cg20507276	chr1:248067622:I	I	D	-0.425728	0.0402439	13175	3.741e-26	1	0	0	?++??+????++?++?-+?+??+??+???++???++
cg20507276	chr1:248073856:I	I	D	-0.206979	0.0137856	13124	5.936e-51	1	0	77.7	+-+++???+?++++?+++??+????+??+???+--+
cg20507276	chr1:248080131:D	D	I	-0.533061	0.0126912	15669	0	1	0	47.6	?--??--???--?--?--?-??--?-???--??---
cg20507276	chr1:248082544:D	D	I	-0.489542	0.0125907	16316	0	1	0	67.8	-??--?-?-?------?-??----?-??-???-?--
cg20507276	chr1:248082570:D	D	I	-0.378844	0.0202234	21706	2.665e-78	1	0	35	------??+?--------?-----?-??---?----
cg20507276	chr1:248087296:D	D	I	-0.511072	0.0129896	14048	0	1	0	47.7	?--??-????--?--?--?-??--?-????-??---
cg20507276	chr1:248092902:D	D	I	-0.48433	0.0130004	14337	8.77e-304	1	0	63.4	-----?-?-?------?-??--???-??-???-?--
cg20507276	chr1:248098736:I	I	D	-0.583937	0.0118413	14804	0	1	0	51.4	?++??+????++?++?++?+??++?+???++??+++
cg20507276	chr1:248109552:I	I	D	-0.32843	0.0319559	17677	8.89e-25	1	0	0	+++++++?+??+++?+++?++?+??+???++?+?--
cg20507276	chr1:248111516:I	I	D	-0.31943	0.0314595	17677	3.191e-24	1	0	0	+++++++?+??+++?+++?++?+??+???++?+?--
cg20507276	chr1:248111751:I	I	D	-0.333982	0.0328358	16375	2.664e-24	1	0	9.2	+++?+++?+??+++?+++?++?+??+???++???--
cg20507276	chr1:248114375:D	D	I	-0.393623	0.0229083	20935	3.589e-66	1	0	8	-------?-?--------?----??-??---?-?--
cg20507276	chr1:248117234:D	D	I	-0.347089	0.0330077	8410	7.339e-26	1	0	40.4	?--????????-?-???-????-??-????-???+-
cg20507276	chr1:248117922:D	D	I	-0.352766	0.0320342	10030	3.338e-28	1	0	24.7	?--????????-?-???-?-??-??-???--???--
cg20507276	chr1:248118262:D	D	I	-0.359018	0.0303658	12457	2.965e-32	1	0	0	?--??-????--?--?--?-??-??-????-???--
cg20507276	chr1:248120455:D	D	I	-0.370808	0.0294657	13174	2.572e-36	1	0	10.9	?--??-????--?--?--?-??-??-???--???--
cg20507276	chr1:248123247:D	D	I	-0.349959	0.0312456	10620	4.066e-29	1	0	22.5	?--??-?????-?-???-?-??-??-???--???-+
cg20507276	chr1:248133649:D	D	I	-0.289479	0.0435166	10853	2.889e-11	1	0	27.7	---?????????--?+?-??-?-?????-???-?--
cg20507276	chr1:248133799:D	D	I	-0.315645	0.0418677	12005	4.732e-14	1	0	24.1	---?????????--???-??-?-?????-?-?-?--
cg20507276	chr1:248135672:D	D	I	0.480427	0.0218752	19091	6.62e-107	1	0	35.4	+++?++??-?++++?+-+?+??+??+?++++?++++
cg20507276	chr1:248135934:D	D	I	0.47287	0.0258092	13713	5.55e-75	1	0	19.7	?++??+????++?+??-+?+??+??+?+?++??+++
cg20507276	chr1:248135949:I	I	D	0.47287	0.0258092	13713	5.55e-75	1	0	19.7	?--??-????--?-??+-?-??-??-?-?--??---
cg20507276	chr1:248186128:D	D	I	0.381684	0.0323304	19235	3.647e-32	1	0	24.3	++++++????++++++-+++?++??+??+++?+?-+
cg20507276	chr1:248221975:D	D	I	0.231088	0.0181696	20891	4.675e-37	1	0	0	++++++??+?++++?+++++++++?+??+++?++++
cg20507276	chr1:248303769:D	D	I	0.238887	0.0266462	19896	3.099e-19	1	0	9.7	++++++??-?++++?++++++++??+???++?++++
cg20507276	chr1:248356898:I	I	D	-0.0478018	0.0102051	20327	2.812e-06	1	0	70.9	+--+-+-???++?-++-+?+?--??+++-++??+++
cg20507276	chr1:248359529:D	D	I	-0.110203	0.0133276	23049	1.354e-16	1	0	46.4	-+----+?+?---+----+-?+-??---+--?----
cg20507276	chr1:248360196:D	D	I	-0.134553	0.0152726	16260	1.25e-18	1	0	56.6	?+-??-+???--?--?--+-??-??-?-?--??---
cg20507276	chr1:248365586:I	I	D	-0.0542961	0.0097494	22055	2.56e-08	1	0	69.1	+--+-+-???+++-++-+?+?--??++--++?++++
cg20507276	chr1:248366067:I	I	D	-0.0553598	0.0115142	15815	1.525e-06	1	0	73.7	?+-??+-???++?-+?-+?+??-??+?+?++??+++
cg20507276	chr1:248379240:D	D	I	-0.112988	0.0170266	11115	3.224e-11	1	0	41.8	?+-??-????--?-??--?-??-??-?-?-????--
cg20507276	chr1:248404536:D	D	I	0.331539	0.036338	13606	7.258e-20	1	0	25.3	+++?+???+?++++?+-+????+??+??+???+?++
cg20507276	chr1:248414231:I	I	D	0.146503	0.0105961	23381	1.774e-43	1	0	61.6	---?---?-?-+------?-----?+-----?----
cg20507276	chr1:248422195:I	I	D	0.164006	0.0127991	16333	1.37e-37	1	0	71.3	?--??--???-+?--?--?-??--?+?-?--??---
cg20507276	chr1:248434711:I	I	D	0.1776	0.0107358	23037	1.805e-61	1	0	66.4	---?---?-?-+------?--?--?+-----?----
cg20507276	chr1:248437247:I	I	D	0.172636	0.0106719	23496	7.367e-59	1	0	62	-------?-?-+------?--?--?+-----?----
cg20507276	chr1:248443913:D	D	I	0.187035	0.0128421	16334	4.743e-48	1	0	68.5	?++??++???+-?++?++?+??++?-?+?++??+++
cg20507276	chr1:248443916:D	D	I	0.187035	0.0128421	16334	4.743e-48	1	0	68.5	?++??++???+-?++?++?+??++?-?+?++??+++
cg20507276	chr1:248443967:I	I	D	0.186387	0.0131182	15468	8.149e-46	1	0	68	?--??-????-+?--?--?-??--?+?-?--??---
cg20507276	chr1:248443972:I	I	D	0.186524	0.0128356	16334	7.618e-48	1	0	69.2	?--??--???-+?--?--?-??--?+?-?--??---
cg20507276	chr1:248443974:I	I	D	0.186524	0.0128356	16334	7.618e-48	1	0	69.2	?--??--???-+?--?--?-??--?+?-?--??---
cg20507276	chr1:248443995:I	I	D	0.185033	0.0128373	16334	4.246e-47	1	0	68.9	?--??--???-+?--?--?-??--?+?-?--??---
cg20507276	chr1:248444008:I	I	D	0.185033	0.0128373	16334	4.246e-47	1	0	68.9	?--??--???-+?--?--?-??--?+?-?--??---
cg20507276	chr1:248444141:I	I	D	0.166717	0.0106962	23016	8.973e-55	1	0	60.6	---?---?-?-+------?--?--?+-----?----
cg20507276	chr1:248448245:I	I	D	0.174998	0.0106692	23496	1.843e-60	1	0	62.8	-------?-?-+------?--?--?+-----?----
cg20507276	chr1:248450088:I	I	D	0.165348	0.0105998	23494	7.379e-55	1	0	58.1	-------?-?-+------?--?--?+-----?----
cg20507276	chr1:248456058:I	I	D	-0.165347	0.0145515	16104	6.403e-30	1	0	0.2	?++??++???++?++?++++??++?+???++??+++
cg20507276	chr1:248457198:I	I	D	0.172934	0.0108935	22635	9.441e-57	1	0	63.3	------??-?-+------?--?--?+-----?----
cg20507276	chr1:248458875:D	D	I	-0.165668	0.0123666	23003	6.347e-41	1	0	13.4	-------?+?--------------?-??---?----
cg20507276	chr1:248467439:I	I	D	0.192324	0.0128706	16334	1.731e-50	1	0	70.7	?--??--???-+?--?--?-??--?+?-?--??---
cg20507276	chr1:248469282:I	I	D	0.193022	0.0128822	16334	9.404e-51	1	0	70.8	?--??--???-+?--?--?-??--?+?-?--??---
cg20507276	chr1:248474416:D	D	I	0.173102	0.010696	23232	6.554e-59	1	0	60.8	+++++++?+?+-++++++?+++++?-?++++?++++
cg20507276	chr1:248474927:I	I	D	0.170748	0.0106983	23232	2.418e-57	1	0	61.7	-------?-?-+------?-----?+?----?----
cg20507276	chr1:248474981:I	I	D	0.16805	0.011088	21567	6.916e-52	1	0	62	---?--??-?-+------?--?--?+?----?----
cg20507276	chr1:248475901:D	D	I	0.171736	0.0108582	22428	2.402e-56	1	0	62.1	+++?+++?+?+-++++++?++?++?-?++++?++++
cg20507276	chr1:248476839:I	I	D	0.179369	0.013164	15473	2.815e-42	1	0	66.3	?--??-????-+?--?--?-??--?+?-?--??---
cg20507276	chr1:248477139:I	I	D	0.172351	0.0107005	23233	2.286e-58	1	0	61.7	-------?-?-+------?-----?+?----?----
cg20507276	chr1:248478866:I	I	D	0.172402	0.0105563	23841	5.88e-60	1	0	59.1	-------?-?-+------?-----?+-----?----
cg20507276	chr1:248481892:D	D	I	0.184028	0.0127804	16324	5.236e-47	1	0	65.3	?++??++???+-?++?++?+??++?+?+?++??+++
cg20507276	chr1:248482618:D	D	I	0.171694	0.0105506	23841	1.523e-59	1	0	60.6	+++++++?-?+-++++++?+++++?-+++++?++++
cg20507276	chr1:248483774:I	I	D	0.170692	0.0105518	23841	7.375e-59	1	0	61	-------?+?-+------?-----?+-----?----
cg20507276	chr1:248488128:I	I	D	0.183215	0.0127986	16334	1.758e-46	1	0	67.7	?--??--???-+?--?--?-??--?+?-?--??---
cg20507276	chr1:248490940:D	D	I	0.174748	0.0108757	22512	4.294e-58	1	0	62	+++++++?-?+-++++++?+++++?-++?++??+++
cg20507276	chr1:248493046:I	I	D	0.172531	0.0105534	23841	4.467e-60	1	0	59.9	-------?-?-+------?-----?+-----?----
cg20507276	chr1:248499255:D	D	I	-0.160215	0.0140859	17815	5.621e-30	1	0	18.9	---?---?+?----?---?-??-??-??--??----
cg20507276	chr1:248511750:D	D	I	0.188574	0.0124473	16974	7.601e-52	1	0	62.8	+++?+?+?-?+-++?+++??+?+??+?++???++++
cg20507276	chr1:248516675:I	I	D	0.246537	0.0164828	8116	1.397e-50	1	0	42.7	?--???-???--?-??--???????-?-?????---
cg20507276	chr1:248517332:I	I	D	0.228237	0.0126055	14268	2.849e-73	1	0	50.4	---?-?-???----?---??-????----???----
cg20507276	chr1:248518266:D	D	I	0.226171	0.012606	14265	5.587e-72	1	0	50.1	+++?+?+???++++?+++??+????++++???++++
cg20507276	chr1:248518500:I	I	D	-0.175976	0.0143076	16863	9.117e-35	1	0	37.4	+++?+?+?-?++++?+++????+??++++???++++
cg20507276	chr1:248520080:D	D	I	0.234169	0.0166286	8115	4.878e-45	1	0	38.3	?++???+???++?+??++???????+?+?????+++
cg20507276	chr1:248521658:D	D	I	-0.170511	0.0154321	14102	2.214e-28	1	0	39	---?-?-?+?----?---???????----???----
cg20507276	chr1:248522575:D	D	I	-0.1698	0.0154533	14102	4.368e-28	1	0	39.7	---?-?-?+?----?---???????----???----
cg20507276	chr1:248525328:I	I	D	-0.197688	0.0163802	13494	1.546e-33	1	0	22	+++?+?+?-?++++?+++???????+?++???++++
cg20507276	chr1:248530644:D	D	I	-0.199141	0.0208041	8120	1.046e-21	1	0	0	?--???-???--?-??--???????-?-?????---
cg20507276	chr1:248531035:I	I	D	-0.194021	0.0162695	14102	8.721e-33	1	0	43.2	+++?+?+?-?++++?+++???????++++???++++
cg20507276	chr1:248533336:I	I	D	-0.21546	0.0204363	8120	5.47e-26	1	0	0	?++???+???++?+??++???????+?+?????+++
cg20507276	chr1:248533361:D	D	I	-0.199174	0.0160695	14103	2.798e-35	1	0	46.1	---?-?-?+?----?---???????----???----
cg20507276	chr1:248539941:D	D	I	-0.206963	0.0206571	8120	1.258e-23	1	0	0	?--???-???--?-??--???????-?-?????---
cg20507276	chr1:248545158:D	D	I	0.216972	0.0128382	14211	4.457e-64	1	0	64.9	+++?+?+?-?++++?+++??+????+?++???++++
cg20507276	chr1:248545836:I	I	D	0.242443	0.0168273	8117	4.626e-47	1	0	54.2	?--???-???--?-??--???????-?-?????---
cg20507276	chr1:248552408:I	I	D	-0.193267	0.0162416	14099	1.19e-32	1	0	42.5	+++?+?+?-?++++?+++???????++++???++++
cg20507276	chr1:248552562:D	D	I	-0.194382	0.0162417	14100	5.225e-33	1	0	40	---?-?-?+?----?---???????----???----
cg20507276	chr1:248567300:D	D	I	-0.205524	0.0206604	8120	2.581e-23	1	0	0	?--???-???--?-??--???????-?-?????---
cg20507276	chr1:248572563:D	D	I	-0.200872	0.0172001	12330	1.641e-31	1	0	56.7	?--?-?-?+?----?---???????----???----
cg20507276	chr1:248574323:I	I	D	-0.215111	0.0204526	8120	7.173e-26	1	0	0	?++???+???++?+??++???????+?+?????+++
cg20507276	chr1:248575117:D	D	I	0.164842	0.0160374	11242	8.799e-25	1	0	56.5	?++?+?+?-?+++??+++???????++++????+++
cg20507276	chr1:248842147:D	D	I	0.127385	0.0170129	15159	7.019e-14	1	0	13.9	?++??++???++?++?++?+??+??+???++??+-+
cg20507276	chr1:248847342:D	D	I	0.127349	0.0168894	15911	4.694e-14	1	0	23.5	?++?-+-???++?-?+++?+??++?+?+?++??+-+
cg20507276	chr1:248855220:I	I	D	0.11674	0.0161654	16769	5.139e-13	1	0	40.3	?--??--???--?--?--+-??--?-?-?--??-+-
cg20507276	chr1:248856023:I	I	D	0.11871	0.0140318	23387	2.672e-17	1	0	39.8	----+--?-?--?+----+-----?------?--+-
cg20507276	chr1:248857217:D	D	I	0.124594	0.0141501	23388	1.307e-18	1	0	39.7	++++-++?-?++?-++++-+++++?++++++?++-+
cg20507276	chr1:248867990:D	D	I	0.11851	0.0154674	18784	1.832e-14	1	0	47.4	+++?-++???++?-?+++-+??++?+??+++?++-+
cg20507276	chr1:248868119:D	D	I	0.118604	0.0143203	22113	1.209e-16	1	0	46.1	++++-++?-?++?-++++-+++++?+??+++?++-+
cg20507276	chr1:248870681:I	I	D	0.125363	0.0174837	14341	7.485e-13	1	0	47.9	?--??--???--?+??--+-??-??-???--??-+-
cg20507276	chr1:248871566:I	I	D	0.115046	0.0171494	14344	1.967e-11	1	0	51.7	?--??--???--?+??--+-??-??-???--??-+-
cg20507276	chr1:248872166:D	D	I	0.109394	0.0148103	20355	1.509e-13	1	0	51.3	++++-++?+?++?-?++--++++??+??+++?++-+
cg20507276	chr1:248873601:D	D	I	0.117977	0.0151395	19895	6.561e-15	1	0	52.7	+++?-++?-?++?-?+++-++++??+??+++?++-+
cg20507276	chr1:248877865:D	D	I	0.116772	0.0150576	20355	8.832e-15	1	0	49.3	++++-++?-?++?-?+++-++++??+??+++?++-+
cg20507276	chr1:248880227:I	I	D	0.10805	0.0148013	20336	2.877e-13	1	0	50.8	----+--?-?--?+?---+----??-??---?--+-
cg20507276	chr1:249073147:D	D	I	0.0827067	0.0110438	22114	6.943e-14	1	0	38.2	++++--+?+?++?-++-+-+++++?+??+++?++++
cg20507276	chr1:249074572:I	I	D	0.0729747	0.0119182	16104	9.185e-10	1	0	52.9	?--??--???--?+-?+-+-??--?+???--??---
cg20507276	rs1007593	T	C	0.183769	0.0099328	27745	2.019e-76	1	0	45.5	++++-+++-++++++-++++++++++++++++++++
cg20507276	rs10127803	A	T	0.1726	0.0099599	26678	2.815e-67	1	0	57.8	+++++++++++-++++++?++++++-?+++++++++
cg20507276	rs10157089	A	G	0.172329	0.0098345	27315	9.584e-69	1	0	57.3	++++++++-++-++++++?++++++-++++++++++
cg20507276	rs10158180	C	T	0.1729	0.0098432	27284	4.543e-69	1	0	57.2	-----------+------?------+----------
cg20507276	rs10158431	A	G	0.1833	0.0099036	27281	1.766e-76	1	0	62.2	++++++++-++-++++++?++++++-++++++++++
cg20507276	rs10159227	G	C	0.148709	0.0103642	24796	1.09e-46	1	0	61.9	------??---+------?--?--?+----------
cg20507276	rs10218489	G	T	0.179512	0.0105443	24100	5.399e-65	1	0	63	-------?-?-+------?--?---+?---------
cg20507276	rs10443205	G	A	0.593094	0.0184802	26633	5.44e-226	1	0	60.8	--------+---------------?-?---------
cg20507276	rs10449726	T	A	-0.415861	0.0325927	21168	2.765e-37	1	0	22.4	+++?++??-+++++++-++++?+?++???++?+?++
cg20507276	rs10449727	A	G	-0.399997	0.0294642	24860	5.58e-42	1	0	27.5	--------+-------+---------???----?--
cg20507276	rs10449729	G	T	-0.404319	0.0289228	25984	2.088e-44	1	0	25.5	++++++++-+++++++-+++++++++???+++++++
cg20507276	rs10449730	G	A	-0.403647	0.0298421	23998	1.097e-41	1	0	26.4	++++++?+-+++++++-+++++++++???++++?++
cg20507276	rs10449731	T	C	-0.404022	0.0298545	23998	9.98e-42	1	0	26.4	------?-+-------+---------???----?--
cg20507276	rs10449732	C	T	-0.403594	0.0298427	23999	1.128e-41	1	0	26.4	++++++?+-+++++++-+++++++++???++++?++
cg20507276	rs10449733	C	T	-0.380826	0.0120541	25122	4.57e-219	1	0	16.5	++++++?+++++++++++++++++?+??++++++++
cg20507276	rs10449735	A	G	-0.356049	0.0294769	22926	1.365e-33	1	0	27.7	--------+-------?-?--?-??-???----?--
cg20507276	rs10458547	C	T	0.249251	0.0142214	22910	9.007e-69	1	0	54	---?---?+?------+-?--?----?----?----
cg20507276	rs10458557	A	C	0.166047	0.0123647	17321	4.086e-41	1	0	68.7	?++?+++???+-?++?++?+??++?-?++++??+++
cg20507276	rs10736372	G	A	0.263538	0.0130669	27311	1.86e-90	1	0	50.1	--------+-------+-?--+--------------
cg20507276	rs10736375	T	G	-0.428257	0.0168872	8318	6.99e-142	1	0	46.7	---???????--?-???-???????-??-??-??--
cg20507276	rs10736378	T	G	0.17816	0.0099517	26960	1.126e-71	1	0	60.1	+++++++++++-++++++?++?+++-++++++++++
cg20507276	rs10736379	A	T	0.179469	0.0099591	26959	1.342e-72	1	0	62	+++++++++++-++++++?++?+++-++++++++++
cg20507276	rs10749629	T	C	0.258719	0.0132104	26701	2.095e-85	1	0	51.2	++++++++-+++++++-+?++-++++?+++++++++
cg20507276	rs10749633	A	G	0.149014	0.0101663	27217	1.203e-48	1	0	48.2	++++-+++-++++++++++++-++?+++++++++++
cg20507276	rs10749634	T	C	0.139535	0.009764	27726	2.501e-46	1	0	54.1	++++++++-+--+++++++++-++++++++++++++
cg20507276	rs10749635	A	G	0.303992	0.0145404	26810	4.64e-97	1	0	49.8	++++++++-+++++++++?++-++?+++++++++++
cg20507276	rs10749636	G	A	0.1353	0.0106501	25705	5.611e-37	1	0	61.7	----+-?-+-++---+--------?+?---------
cg20507276	rs10749637	G	C	-0.396112	0.0214335	23916	2.938e-76	1	0	4.2	++++++++++++++++++?++++??+??+++++?++
cg20507276	rs10749638	C	T	-0.396112	0.0214335	23916	2.938e-76	1	0	4.2	++++++++++++++++++?++++??+??+++++?++
cg20507276	rs10749639	G	A	-0.394442	0.0219471	23055	3.208e-72	1	0	8.1	++++++?+++++++++++?++++??+??+++++?++
cg20507276	rs10749640	A	G	-0.395596	0.0214302	23916	4.35e-76	1	0	4.1	------------------?----??-??-----?--
cg20507276	rs10749644	A	C	0.14435	0.0098845	26801	2.661e-48	1	0	58.7	+++++++++++-++++++?+++++?-++++++++++
cg20507276	rs10749645	G	A	-0.1112	0.0151244	13610	1.948e-13	1	0	46	?++??+-???++?+??++?+??++?+?+?+???+++
cg20507276	rs10749646	C	T	0.174062	0.0100203	26478	1.372e-67	1	0	62.8	-----------+------?--?--?+----------
cg20507276	rs10749647	C	T	0.175152	0.0110622	21705	1.83e-56	1	0	67.9	---?---?+?-+------?-??--?+?----?----
cg20507276	rs10749648	A	T	0.172003	0.0106037	23608	3.583e-59	1	0	66.7	+++++++?-?+-++++++?++?++?-?+++++++++
cg20507276	rs10749651	T	C	0.171795	0.0099524	26688	9.145e-67	1	0	58.3	+++++++++++-++++++?++++++-?+++++++++
cg20507276	rs10749653	C	G	0.183493	0.0099035	27283	1.224e-76	1	0	61.9	+++++++++++-++++++?++++++-++++++++++
cg20507276	rs10749655	A	G	0.574221	0.0189103	25730	1.57e-202	1	0	70.1	++++++?+-+++++++++++++++?++?++++++++
cg20507276	rs10754545	G	A	0.0326547	0.0100423	27255	0.001147	1	0	41.9	+++-+-------+--+-----+-+?-++-+------
cg20507276	rs10788719	G	T	0.256764	0.0134268	25967	1.617e-81	1	0	49.7	--------+-------+-?--+----?----?----
cg20507276	rs10788720	A	G	0.616975	0.0181272	27132	6.56e-254	1	0	73.2	++++++++-+++++++++++++++++?+++++++++
cg20507276	rs10788726	T	A	0.133012	0.0111492	23419	8.237e-33	1	0	73.2	+--++-??+?-----+-----+--?---+?--+---
cg20507276	rs10788728	T	C	0.138459	0.0097648	27735	1.229e-45	1	0	53.2	++++-+++-+--+++++++++-++++++++++++++
cg20507276	rs10788729	T	C	0.138336	0.0097697	27730	1.628e-45	1	0	53.7	++++-+++-+--+++++++++-++++++++++++++
cg20507276	rs10788730	C	A	0.138041	0.0097689	27730	2.455e-45	1	0	53.6	----+---+-++---------+--------------
cg20507276	rs10788733	C	T	-0.401415	0.0113095	25116	6.18e-276	1	0	31.6	++++++?+++++++++++++++++?+??++++++++
cg20507276	rs10788738	A	G	-0.516698	0.0099595	25974	0	1	0	59.4	------------------------?-??--------
cg20507276	rs10788739	G	T	-0.39613	0.021438	23916	3.107e-76	1	0	4.2	++++++++++++++++++?++++??+??+++++?++
cg20507276	rs10788740	G	A	-0.468967	0.0345005	19791	4.404e-42	1	0	10.9	+++?+?++?+??++++?+?++++?????+++++??+
cg20507276	rs10788741	G	A	-0.395459	0.0214201	23916	4.167e-76	1	0	5	++++++++++++++++++?++++??+??+++++?++
cg20507276	rs10788742	A	G	-0.469821	0.0341298	20250	4.099e-43	1	0	7.7	-----?--?-??----?-?----?????-----??-
cg20507276	rs10788746	A	G	-0.392859	0.0216836	23564	2.307e-73	1	0	0	------?-----------?-----?-??-----?--
cg20507276	rs10788747	C	A	-0.466345	0.0332815	21020	1.314e-44	1	0	0	+++++??+?+??++++?+?+++++????++++++?+
cg20507276	rs10788748	T	C	-0.389353	0.0211587	24686	1.276e-75	1	0	0	------?-----------?-----?-??--------
cg20507276	rs10788749	T	C	0.504728	0.0200051	22497	1.88e-140	1	0	34.3	++++++?+-+++++?+-+?+??+??+?+++++++++
cg20507276	rs10788756	G	A	0.122107	0.0128036	25053	1.471e-21	1	0	0	------?-+-------+-------?-??+-----+-
cg20507276	rs10788757	G	A	-0.0525996	0.0093478	24110	1.834e-08	1	0	67.3	++-+-+-+?++++-++++?+?--??+++-+++?+++
cg20507276	rs10788758	G	A	-0.0921639	0.0096109	23331	8.852e-22	1	0	61.2	++-+-+???++++-++++?+?-+??+++++++++++
cg20507276	rs10788759	A	G	-0.0921711	0.0096104	23333	8.741e-22	1	0	61.2	--+-+-???----+----?-?+-??-----------
cg20507276	rs10788762	C	T	0.140811	0.0107034	22888	1.579e-39	1	0	63.2	-------?+?-+------?--?--?+?----?----
cg20507276	rs10788763	T	A	0.162782	0.0099547	26460	4.197e-60	1	0	60.4	--------+--+------?--?--?+----------
cg20507276	rs10788765	C	T	0.17305	0.0100278	26473	9.897e-67	1	0	59.9	-----------+------?--?--?+----------
cg20507276	rs10788766	G	A	0.567187	0.0191951	25123	6.88e-192	1	0	70.3	------?-+---------------?-??--------
cg20507276	rs10788767	T	C	0.566202	0.019163	25117	7.25e-192	1	0	70.5	++++++?+-+++++++++++++++?+??++++++++
cg20507276	rs10788768	G	A	0.177652	0.0099541	26960	3.047e-71	1	0	61.3	-----------+------?--?---+----------
cg20507276	rs10788769	C	T	0.177932	0.0099527	26961	1.756e-71	1	0	61.5	-----------+------?--?---+----------
cg20507276	rs10788770	T	G	0.178755	0.0099541	26960	4.158e-72	1	0	61.1	+++++++++++-++++++?++?+++-++++++++++
cg20507276	rs10788773	C	T	-0.165102	0.0115414	26475	2.033e-46	1	0	13.2	++++++++-+++++++++++++++++??++++++++
cg20507276	rs10788774	T	C	0.181098	0.0099611	26960	7.363e-74	1	0	62.3	++++++++-++-++++++?++?+++-++++++++++
cg20507276	rs10788775	C	G	0.180868	0.0099591	26949	1.048e-73	1	0	62.5	++++++++-++-++++++?++?+++-++++++++++
cg20507276	rs10788776	T	C	0.172571	0.0098455	27282	8.766e-69	1	0	56.8	+++++++++++-++++++?++++++-++++++++++
cg20507276	rs10788778	T	C	0.18347	0.0099037	27283	1.288e-76	1	0	61.9	+++++++++++-++++++?++++++-++++++++++
cg20507276	rs10788779	C	G	0.172912	0.0098467	27283	4.945e-69	1	0	57	+++++++++++-++++++?++++++-++++++++++
cg20507276	rs10788780	G	A	0.171638	0.009837	27295	3.553e-68	1	0	57.6	--------+--+------?------+----------
cg20507276	rs10788781	C	T	0.183272	0.0098925	27313	1.267e-76	1	0	62.5	--------+--+------?------+----------
cg20507276	rs10788782	C	A	0.183425	0.0098976	27310	1.136e-76	1	0	62.1	--------+--+------?------+----------
cg20507276	rs10788784	A	G	0.181972	0.0100467	26502	2.538e-73	1	0	61.9	+++++++?-++-++++++?++++++-++++++++++
cg20507276	rs10788789	T	A	0.260515	0.0133793	26203	1.915e-84	1	0	49.6	--------+-------+-?--+--?-?---------
cg20507276	rs10888240	G	A	0.618729	0.0181609	27132	2.1e-254	1	0	72.9	--------+-----------------?---------
cg20507276	rs10888252	A	G	0.135602	0.0093518	26887	1.208e-47	1	0	48.2	++++-+?+-++++++++++++-++++++++++++++
cg20507276	rs10888254	G	A	0.135001	0.009355	26862	3.305e-47	1	0	46.8	----+-?-+------------+--------------
cg20507276	rs10888255	C	G	0.265418	0.0138566	25961	8.867e-82	1	0	51.2	++++++?+-+++++++++?++-++?+++++++++++
cg20507276	rs10888256	C	T	0.266304	0.0136271	26822	4.802e-85	1	0	49.9	--------+---------?--+--?-----------
cg20507276	rs10888257	C	T	0.266019	0.013621	26822	6.094e-85	1	0	49.3	--------+---------?--+--?-----------
cg20507276	rs10888258	A	G	0.133088	0.0101822	25484	4.845e-39	1	0	51.5	+++++++?-?--+++++++++-++++++++++++++
cg20507276	rs10888259	G	A	0.138675	0.0097708	27734	1.014e-45	1	0	53.5	----+---+-++---------+--------------
cg20507276	rs10888260	T	C	0.303173	0.0145081	26822	5.72e-97	1	0	50.4	++++++++-+++++++++?++-++?+++++++++++
cg20507276	rs10888261	A	G	0.139786	0.009759	27729	1.553e-46	1	0	54.3	++++++++-+--+++++++++-++++++++++++++
cg20507276	rs10888267	C	T	-0.117154	0.0095115	22236	7.325e-35	1	0	23.5	++++++++?+++++++-+?+++?+?+??++++-+++
cg20507276	rs10888268	T	C	-0.213019	0.0091749	26476	3.02e-119	1	0	61.6	--------+-----------------??--------
cg20507276	rs10888269	C	T	-0.214057	0.0091779	26453	2.58e-120	1	0	62.1	++++++++-+++++++++++++++++??++++++++
cg20507276	rs10888270	C	T	-0.213774	0.0091783	26447	5.45e-120	1	0	61.6	++++++++-+++++++++++++++++??++++++++
cg20507276	rs10888271	C	T	-0.376424	0.0126805	22520	1.19e-193	1	0	21	++++++??+?+++++++++++?++?+??++++++++
cg20507276	rs10888272	A	G	-0.283416	0.0095802	23380	2.44e-192	1	0	68.3	-------?-?-----------?--?-??--------
cg20507276	rs10888273	C	G	-0.476438	0.0107192	25159	0	1	0	51.8	-------?----------------?-??--------
cg20507276	rs10888274	C	A	-0.507119	0.009997	27142	0	1	0	55.2	++++++++++++++++++++++++++?+++++++++
cg20507276	rs10888275	G	A	-0.516315	0.0100337	25534	0	1	0	61.6	++++++++++++++++++?+++++?+??++++++++
cg20507276	rs10888276	T	G	-0.515108	0.0100143	25543	0	1	0	62	------------------?-----?-??--------
cg20507276	rs10888277	G	A	-0.520189	0.0098189	26039	0	1	0	61.6	++++++++++++++++++?+++++++??++++++++
cg20507276	rs10888278	G	A	-0.519873	0.0101423	24752	0	1	0	64.7	+++++++?++++++++++?+++++?+??++++++++
cg20507276	rs10888280	G	A	-0.591588	0.0091677	23583	0	1	0	79.9	+++?+++?-?+++++++++++?++?+?+++++++++
cg20507276	rs10888281	T	A	-0.370815	0.0234634	18307	2.92e-56	1	0	26.4	+++?+???++?+++?+?+?++?+??+??+++++?++
cg20507276	rs10888283	C	G	-0.396112	0.0214335	23916	2.938e-76	1	0	4.2	------------------?----??-??-----?--
cg20507276	rs10888284	T	C	-0.396112	0.0214335	23916	2.938e-76	1	0	4.2	------------------?----??-??-----?--
cg20507276	rs10888285	G	A	-0.39613	0.021438	23916	3.107e-76	1	0	4.2	++++++++++++++++++?++++??+??+++++?++
cg20507276	rs10888286	T	C	-0.395596	0.0214302	23916	4.35e-76	1	0	4.1	------------------?----??-??-----?--
cg20507276	rs10888287	T	G	-0.472216	0.034983	19389	1.597e-41	1	0	9.5	-----??-?-??----?-?----?????-----??-
cg20507276	rs10888306	C	T	-0.394033	0.0219365	23055	3.834e-72	1	0	0.2	++++++?+++++++++++?++++??+??+++++?++
cg20507276	rs10888307	G	T	-0.392713	0.0216693	23564	2.1e-73	1	0	0	++++++?+++++++++++?+++++?+??+++++?++
cg20507276	rs10888308	A	G	-0.394033	0.0219365	23055	3.834e-72	1	0	0.2	------?-----------?----??-??-----?--
cg20507276	rs10888309	G	A	-0.392859	0.0216836	23564	2.307e-73	1	0	0	++++++?+++++++++++?+++++?+??+++++?++
cg20507276	rs10888310	G	T	-0.392587	0.0216928	23562	3.327e-73	1	0	0	++++++?+++++++++++?+++++?+??+++++?++
cg20507276	rs10888315	G	A	-0.095959	0.0098183	22459	1.464e-22	1	0	62.9	++-+-+???+++?-++++?+?-+??+++++++++++
cg20507276	rs10888316	A	C	-0.091014	0.0101745	21029	3.709e-19	1	0	64	--+-+-????--?+----?-?+-??-----------
cg20507276	rs10888317	A	G	-0.0955047	0.0101362	21023	4.421e-21	1	0	64.6	--+-+-????--?+----?-?+-??-----------
cg20507276	rs10888318	G	C	-0.0937884	0.010158	21031	2.632e-20	1	0	64.7	++-+-+????++?-++++?+?-+??+++++++++++
cg20507276	rs10888319	C	G	-0.092179	0.0096079	23341	8.467e-22	1	0	61.6	--+-+-???----+----?-?+-??-----------
cg20507276	rs10888320	A	T	-0.0940132	0.0101571	21029	2.125e-20	1	0	63.9	--+-+-????--?+----?-?+-??-----------
cg20507276	rs10888321	A	G	-0.0971163	0.0117758	15686	1.623e-16	1	0	70.8	?-+??-????--?+-?--?-??-??-?-?---?---
cg20507276	rs10888322	G	A	-0.0481462	0.0096989	22536	6.902e-07	1	0	69.5	+--+-+-??+++?-++-+?+?--??+++-+++?+++
cg20507276	rs10888325	A	G	-0.0554605	0.0091719	25029	1.478e-09	1	0	67.6	--+-+-+-?----+--+-?-?++??---+-------
cg20507276	rs10888326	T	C	-0.117175	0.0122736	26029	1.336e-21	1	0	52.1	-+----+-+----+----+-?+-??---+-------
cg20507276	rs10888327	C	T	-0.11722	0.0122739	26029	1.293e-21	1	0	52.2	+-++++-+-++++-++++-+?-+??+++-+++++++
cg20507276	rs10888337	G	A	0.164207	0.0099718	26478	6.323e-61	1	0	60	-----------+------?--?--?+----------
cg20507276	rs10888340	C	T	0.173067	0.0100273	26477	9.475e-67	1	0	59.3	-----------+------?--?--?+----------
cg20507276	rs10888341	T	C	0.173912	0.0100172	26427	1.62e-67	1	0	61	+++++++++++-++++++?++?++?-++++++++++
cg20507276	rs10888342	A	G	0.165897	0.0099675	26427	3.356e-62	1	0	57.4	+++++++++++-++++++?++?++?-++++++++++
cg20507276	rs10888343	A	G	0.173422	0.0100445	26472	8.583e-67	1	0	59.7	+++++++++++-++++++?++?++?-++++++++++
cg20507276	rs10888344	T	C	0.1742	0.0100272	26472	1.325e-67	1	0	59.6	+++++++++++-++++++?++?++?-++++++++++
cg20507276	rs10888345	A	G	0.172112	0.010485	24214	1.49e-60	1	0	61.3	+++++++?+?+-++++++?++?++?-++++++++++
cg20507276	rs10888346	C	T	-0.186635	0.0119498	26289	5.465e-55	1	0	19.7	++++++++-++++++++++++?++?+?+++++++++
cg20507276	rs10888347	T	C	0.17428	0.0100336	26471	1.401e-67	1	0	60.5	+++++++++++-++++++?++?++?-++++++++++
cg20507276	rs10888348	C	G	0.173648	0.0100243	26442	3.168e-67	1	0	60.3	+++++++++++-++++++?++?++?-++++++++++
cg20507276	rs10888349	T	C	0.174291	0.0100356	26443	1.462e-67	1	0	60.9	+++++++++++-++++++?++?++?-++++++++++
cg20507276	rs10888350	G	A	-0.165722	0.0116559	25970	7.099e-46	1	0	16	++++++++-+++++++++++++++?+??++++++++
cg20507276	rs10888351	G	A	0.179337	0.0099587	26958	1.683e-72	1	0	60.5	-----------+------?--?---+----------
cg20507276	rs10888352	G	A	0.178906	0.0099592	26958	3.734e-72	1	0	60.9	-----------+------?--?---+----------
cg20507276	rs10888353	A	T	0.175573	0.0103921	24704	4.909e-64	1	0	62	+++++++?-?+-++++++?++?+++-++++++++++
cg20507276	rs10888354	A	G	-0.164517	0.0115347	26477	3.731e-46	1	0	12	--------+-----------------??--------
cg20507276	rs10888355	G	A	0.174053	0.0101188	26100	2.615e-66	1	0	60.6	------?----+------?--?---+----------
cg20507276	rs10888356	A	G	0.178238	0.0099557	26969	1.116e-71	1	0	61.7	+++++++++++-++++++?++?+++-++++++++++
cg20507276	rs10888357	T	C	-0.170629	0.0120751	24417	2.459e-45	1	0	15.9	---?---?----------?--?----??--------
cg20507276	rs10888358	C	A	0.182168	0.0099615	26967	1.047e-74	1	0	61.6	-----------+------?--?---+----------
cg20507276	rs10888359	C	A	0.572415	0.0189639	25730	3.79e-200	1	0	69.8	------?-+---------------?--?--------
cg20507276	rs10888360	G	A	0.18314	0.0099041	27283	2.425e-76	1	0	61.7	-----------+------?------+----------
cg20507276	rs10888362	G	A	0.183148	0.0098973	27294	1.89e-76	1	0	62.1	-----------+------?------+----------
cg20507276	rs10888364	T	G	0.172268	0.0098333	27315	1.029e-68	1	0	57.2	++++++++-++-++++++?++++++-++++++++++
cg20507276	rs10888369	A	G	-0.159721	0.0133249	19999	4.174e-33	1	0	16.4	---?---?+-----?---?-??-??-??--?-----
cg20507276	rs10888370	G	A	0.184191	0.0102781	25298	8.138e-72	1	0	64.2	---?---?+--+------?------+-----?----
cg20507276	rs10888587	A	C	0.0790287	0.0103629	21586	2.42e-14	1	0	20.5	+++++-+?+?++?-?+-+-+++++?+??++++++++
cg20507276	rs10924987	T	C	0.0435307	0.0114589	20068	0.0001454	1	0	51.2	?-+??+++?-++?++-+++-??+-?+?-?-++?+++
cg20507276	rs111290565	A	G	-0.362426	0.0296558	22434	2.398e-34	1	0	37.4	------?-+-------?-?----??-???----?--
cg20507276	rs111303504	A	G	-0.0309656	0.0107334	22517	0.003914	1	0	61	+-+--+??-?------+--++?+-?-??-+-++---
cg20507276	rs111618999	T	C	-0.377692	0.0121131	25085	1.96e-213	1	0	19.7	------?-----------------?-??--------
cg20507276	rs111771349	A	G	-0.13167	0.0128449	19060	1.174e-24	1	0	32.8	---?---?+?-+------?-??-??-??--??----
cg20507276	rs111813599	A	G	-0.432169	0.0223388	15337	2.199e-83	1	0	58.7	---?-???+?----?-?-????-??-??-??---+-
cg20507276	rs111930654	A	G	-0.332882	0.0373483	15783	4.971e-19	1	0	19.7	---?-??-?-??--?+?-??-?-?????-?---?--
cg20507276	rs111984080	C	T	0.141518	0.0107879	22424	2.59e-39	1	0	63.2	---?---?+?-+------?--?--?+?----?----
cg20507276	rs11204509	C	T	0.256285	0.0134139	25980	2.251e-81	1	0	50.8	--------+-------+-?--+----?----?----
cg20507276	rs11204518	C	A	0.182978	0.0099757	27246	3.796e-75	1	0	47	----+---+------+--------?-----------
cg20507276	rs11204519	A	G	0.182907	0.0099747	27246	4.191e-75	1	0	47.2	++++-+++-++++++-++++++++?+++++++++++
cg20507276	rs11204520	A	T	0.1333	0.010361	24559	7.034e-38	1	0	57.4	+++++++?-?--++++++?++-++?++++++++++-
cg20507276	rs11204521	G	A	0.13982	0.0097619	27712	1.57e-46	1	0	54.1	--------+-++---------+--------------
cg20507276	rs11204522	T	C	0.141627	0.009864	27230	9.498e-47	1	0	54.1	++++++++-+--+++++++++-++?+++++++++++
cg20507276	rs11204523	G	C	0.137098	0.0108989	24412	2.753e-36	1	0	65.2	----+---+?++-+-+--------?+?----?----
cg20507276	rs11204524	C	G	0.14408	0.0135806	13972	2.7e-26	1	0	45.5	+++?+?????++++?-?+?????+?+??+?+++++-
cg20507276	rs11204537	A	G	-0.177395	0.011787	26041	3.446e-51	1	0	56.7	----------------+-?-------??----+---
cg20507276	rs11204545	T	A	-0.214528	0.0094251	25117	1.11e-114	1	0	62.9	++++++?+-+++++++++++++++?+??++++++++
cg20507276	rs11204546	T	C	-0.20743	0.0094664	25123	1.99e-106	1	0	63.5	------?-+---------------?-??--------
cg20507276	rs11204552	G	A	-0.243017	0.0096357	22387	2.39e-140	1	0	53.3	+++++++???++++++++?++?++?+??++++++++
cg20507276	rs11204553	G	A	-0.400617	0.0112969	25123	1.86e-275	1	0	31.4	++++++?+++++++++++++++++?+??++++++++
cg20507276	rs11204554	T	C	-0.399127	0.0153155	15243	1.03e-149	1	0	10.9	?--??-????--?--?----??--?-???--??---
cg20507276	rs11204555	G	A	-0.297773	0.0094318	25694	9.24e-219	1	0	64.6	++++++++++++++++++?++?++++??++++++++
cg20507276	rs11204556	T	C	-0.429374	0.0111261	23372	0	1	0	38.9	-------?+?-----------?--?-??--------
cg20507276	rs11204557	A	G	-0.494386	0.0107005	27256	0	1	0	47.6	------------------------?-----------
cg20507276	rs11204558	T	C	-0.519611	0.0099319	25521	0	1	0	61.9	------------------?-----?-??--------
cg20507276	rs11204562	C	T	-0.521815	0.0098163	26031	0	1	0	61.9	++++++++++++++++++?+++++++??++++++++
cg20507276	rs11204563	G	A	-0.494665	0.0107709	20998	0	1	0	76.2	+++?+++?+?++++++++?+??++?+??+++?++++
cg20507276	rs11204565	G	A	-0.524118	0.0098525	26042	0	1	0	60.6	++++++++++++++++++?+++++++??++++++++
cg20507276	rs11204566	A	G	-0.524225	0.0098524	26035	0	1	0	60.9	------------------?-------??--------
cg20507276	rs11204574	G	A	-0.392713	0.0216693	23564	2.1e-73	1	0	0	++++++?+++++++++++?+++++?+??+++++?++
cg20507276	rs11204575	G	A	-0.393233	0.0217123	23564	2.608e-73	1	0	0	++++++?+++++++++++?+++++?+??+++++?++
cg20507276	rs11204576	T	G	-0.593944	0.0086518	26610	0	1	0	77.7	--------+---------------?-?---------
cg20507276	rs11204582	A	T	-0.17597	0.0211454	5094	8.657e-17	1	0	0	-??????????-?-???-???????-??-?????--
cg20507276	rs11204585	T	A	0.224454	0.0163856	24728	1.041e-42	1	0	0	--------------?---------?-??--------
cg20507276	rs11204593	A	C	-0.25609	0.0311033	9981	1.818e-16	1	0	23.8	-???+???+---?+?-?-???????-??-???-?--
cg20507276	rs11204597	T	G	-0.0792721	0.0108465	18665	2.701e-13	1	0	68.2	--+-++??+?--?+-+--?-??-??-?-----??--
cg20507276	rs11204598	A	T	-0.0561362	0.0100595	20800	2.399e-08	1	0	69.9	--+-+-+???---+----?-?++??---+---??--
cg20507276	rs11204600	T	C	-0.0965297	0.0098185	22459	8.247e-23	1	0	63	--+-+-???---?+----?-?+-??-----------
cg20507276	rs11204601	A	G	-0.0960087	0.009818	22459	1.388e-22	1	0	63.2	--+-+-???---?+----?-?+-??-----------
cg20507276	rs11204602	T	C	-0.0960087	0.009818	22459	1.388e-22	1	0	63.2	--+-+-???---?+----?-?+-??-----------
cg20507276	rs11204603	G	A	-0.113356	0.01359	11911	7.359e-17	1	0	69.8	?+-??+????++?-??++?+??+??+???++???++
cg20507276	rs11204604	G	A	-0.0937223	0.0103515	20307	1.378e-19	1	0	63.2	++-+++????++?-++++?+?-+??++++++?++++
cg20507276	rs11204605	G	A	-0.058442	0.0110075	16907	1.101e-07	1	0	72.8	++-?+-????++?-+-++????-??+??+++++?++
cg20507276	rs11204606	T	C	-0.113816	0.0123866	26026	3.98e-20	1	0	49.8	-+----+-+----+----+-?+-??---+-------
cg20507276	rs11204609	G	A	-0.118459	0.0122901	26010	5.494e-22	1	0	53.3	+-++++-+-++++-++++-+?-+??+++-+++++++
cg20507276	rs11204614	C	A	-0.0314559	0.0097112	21718	0.001199	1	0	63.6	++-+---??++++-?+--?+??-+?+---+?+++++
cg20507276	rs11204621	T	C	0.185889	0.0128003	16331	8.76e-48	1	0	69.6	?++??++???+-?++?++?+??++?-?+?++??+++
cg20507276	rs11204622	C	T	0.186051	0.0128001	16331	7.26e-48	1	0	69.6	?--??--???-+?--?--?-??--?+?-?--??---
cg20507276	rs11204623	A	G	0.176886	0.0103972	24702	6.595e-65	1	0	62.1	+++++++?-?+-++++++?++?+++-++++++++++
cg20507276	rs11204625	G	C	-0.164741	0.0115361	26475	2.898e-46	1	0	12.9	++++++++-+++++++++++++++++??++++++++
cg20507276	rs11204626	T	A	0.179189	0.0099486	26965	1.583e-72	1	0	60.9	-----------+------?--?---+----------
cg20507276	rs11204628	C	T	-0.168515	0.0118504	25207	6.866e-46	1	0	24.9	+++?++++-+++++++++?++?++++??++++++++
cg20507276	rs11204629	G	A	-0.16723	0.0120177	24482	5.107e-44	1	0	26.6	+++?++++-+++++++++?+??++++??++++++++
cg20507276	rs11204630	T	G	-0.166996	0.0120181	24482	6.754e-44	1	0	26.7	---?----+---------?-??----??--------
cg20507276	rs11204631	A	G	0.175573	0.0098613	27244	6.546e-71	1	0	54.6	+++++++++++-++++++?++++++-++++++++++
cg20507276	rs11204632	G	A	0.176536	0.0100031	26522	1.052e-69	1	0	55.8	-----------+------?------+-----?----
cg20507276	rs11204633	A	G	-0.164615	0.0124783	22724	9.74e-40	1	0	26.8	---?---?+---------?-??-??-??--------
cg20507276	rs11204636	G	T	0.183354	0.0098923	27314	1.076e-76	1	0	62.4	--------+--+------?------+----------
cg20507276	rs11204637	G	A	0.172815	0.0098322	27315	3.741e-69	1	0	57.1	-----------+------?------+----------
cg20507276	rs11204638	T	C	-0.17019	0.0138897	19980	1.619e-34	1	0	7.5	---?---?+-----?---?-??-??-??--?-----
cg20507276	rs11204640	C	T	-0.168481	0.0122641	23463	6.034e-43	1	0	20.5	+++?+++?-+++++++++?++?+??+??++++++++
cg20507276	rs11204645	A	G	-0.176159	0.0131408	20542	5.613e-41	1	0	26	---?-?--+-----?---??-?-??----??-----
cg20507276	rs11205390	G	A	0.151257	0.012663	24321	6.91e-33	1	0	42.2	----+--?----?+--+-+-----?-??--------
cg20507276	rs11205399	G	A	0.082143	0.0096453	25589	1.646e-17	1	0	40.7	----++------?+--+++------+??--------
cg20507276	rs11205404	T	C	0.13601	0.0113636	22284	5.171e-33	1	0	27.1	++++++++++++?-?+--?+++++?+??+++++?++
cg20507276	rs112469847	T	G	-0.33696	0.0387365	14550	3.355e-18	1	0	39.7	---????-?-??--?+?-??-?-?????-?-?-?--
cg20507276	rs11249440	C	G	0.111963	0.0147264	20355	2.897e-14	1	0	51	++++-++?+?++?-?+++-++++??+??+++?++-+
cg20507276	rs11249441	G	A	0.112357	0.0147217	20355	2.31e-14	1	0	50.8	----+--?-?--?+?---+----??-??---?--+-
cg20507276	rs112786681	T	C	-0.343476	0.0261213	15431	1.718e-39	1	0	0	---??-????--?--?--?-??-??-??---???--
cg20507276	rs112860054	T	C	0.165704	0.0173135	19137	1.06e-21	1	0	46.5	+++??+??+?++++?+++?+??++?-??++++++++
cg20507276	rs112922043	A	G	-0.168785	0.0150593	15591	3.722e-29	1	0	19.8	---?-?-?+?----?---????-??-??-???----
cg20507276	rs112947750	A	G	-0.449219	0.0158406	15243	6.53e-177	1	0	0	?--??-????--?--?----??--?-???--??---
cg20507276	rs113032956	G	C	-0.384773	0.0120981	25095	5.63e-222	1	0	21.7	++++++?+++++++++++++++++?+??++++++++
cg20507276	rs113054839	A	G	-0.329369	0.0289044	21002	4.421e-30	1	0	10.7	----------?---?---?----??-???----?++
cg20507276	rs113170660	C	A	0.652275	0.0193841	25368	3.12e-248	1	0	61.1	--------?---------------?-?----?----
cg20507276	rs113276534	T	G	-0.37064	0.0123616	24315	1.62e-197	1	0	7.1	------??----------------?-??--------
cg20507276	rs113543703	G	C	-0.329369	0.0289044	21002	4.421e-30	1	0	10.7	++++++++++?+++?+++?++++??+???++++?--
cg20507276	rs113580721	C	T	0.633416	0.0181767	26879	4.62e-266	1	0	71.9	------?-+---------------------------
cg20507276	rs113620586	A	G	-0.335749	0.038554	14550	3.078e-18	1	0	29.8	---????-?-??--?+?-??-?-?????-?-?-?--
cg20507276	rs113655271	A	G	-0.327922	0.030361	19915	3.413e-27	1	0	12.3	----------?---?---?-??-??-???----?++
cg20507276	rs113736190	G	A	-0.21661	0.0204415	8120	3.091e-26	1	0	0	?++???+???++?+??++???????+?+?????+++
cg20507276	rs113870732	G	A	0.180416	0.0127173	16324	1.108e-45	1	0	64.3	?--??--???-+?--?--?-??--?-?-?--??---
cg20507276	rs113881863	C	T	0.181483	0.0125692	16826	2.956e-47	1	0	65.8	?--??--???-+?--?--?-??---+?-?--??---
cg20507276	rs113924006	C	T	-0.167569	0.0118781	25041	3.423e-45	1	0	26.3	+++?++++-+++++++++?++-+?++??++++++++
cg20507276	rs113961324	C	A	-0.591216	0.0090719	24046	0	1	0	79.1	+++++++?-?+++++++++++?++?+?+++++++++
cg20507276	rs114372805	T	A	0.590868	0.0212411	24255	2.68e-170	1	0	68.7	------???---------------?------?----
cg20507276	rs114378731	C	T	-0.203697	0.0212997	23953	1.14e-21	1	0	24.3	+++-++?+-++-++++-+++++++?+??-++++?++
cg20507276	rs114394742	T	C	-0.172399	0.0151665	15585	6.098e-30	1	0	0	---?-?-?-?----?---????-??-??-???----
cg20507276	rs114412275	G	A	-0.393474	0.0219532	23055	7.762e-72	1	0	6.5	++++++?+++++++++++?++++??+??+++++?++
cg20507276	rs1144811	T	C	-0.0432988	0.0094921	24136	5.077e-06	1	0	54.1	+----+??+?---+--+--+-+--?----+--+---
cg20507276	rs1144812	T	C	-0.0434482	0.0094908	24136	4.696e-06	1	0	54.4	+----+??+?---+--+--+-+--?----+--+---
cg20507276	rs1144814	G	A	0.0885691	0.010679	25056	1.097e-16	1	0	18.5	------?-?----+--+--+-+----??--------
cg20507276	rs1144816	G	A	-0.0252284	0.0117848	16585	0.03229	1	0	54	?+-??--???++?-+?-++???-+?+?+?-+-?++-
cg20507276	rs114514028	G	A	-0.319144	0.0293126	21165	1.321e-27	1	0	3.9	++++++++++?+++?+++?++?++?+???++++?--
cg20507276	rs114534166	A	G	0.655835	0.0186416	27125	3.86e-271	1	0	67.8	++++++++-+++++++++++++++++?+++++++++
cg20507276	rs114624320	G	T	0.65918	0.0213052	24839	3.48e-210	1	0	62.9	-------?-------?--------?-??--------
cg20507276	rs114735236	G	A	-0.321885	0.0294878	20657	9.68e-28	1	0	3	++++++++++?+++?+++?++?+??+???++++?--
cg20507276	rs114755004	C	A	0.638385	0.0235019	15908	1.77e-162	1	0	75.8	?--??-????--?--?----??--?-?-?--??---
cg20507276	rs114806361	G	T	-0.326172	0.029416	20657	1.431e-28	1	0	12.7	++++++++++?+++?+++?++?+??+???++++?--
cg20507276	rs11485458	A	G	0.216574	0.0117925	16805	2.486e-75	1	0	66.5	+++?+?++-++++??+++???????++++??+++++
cg20507276	rs11485460	A	G	0.152284	0.0217292	6445	2.413e-12	1	0	53	?++?????-??+????++???????+?????+?+++
cg20507276	rs11485477	C	T	-0.188524	0.0177648	10213	2.614e-26	1	0	0	?++???+???++?+??++????+??+???????+++
cg20507276	rs11485479	T	C	-0.191746	0.0151545	17058	1.081e-36	1	0	37.6	---?-?--+-----?---???????----??-----
cg20507276	rs11485825	G	A	0.120155	0.0135488	25202	7.43e-19	1	0	22.2	----+-------?-----?-----?------?--+-
cg20507276	rs11488102	C	A	-0.179615	0.0131767	19835	2.61e-42	1	0	38.3	+++?+?++-+++++?+++????+??++++??+++++
cg20507276	rs11488108	C	T	-0.198202	0.0148211	17075	8.707e-41	1	0	41.5	+++?+?++-+++++?+++???????++++??+++++
cg20507276	rs11488123	C	T	-0.0592203	0.0115475	15825	2.922e-07	1	0	74.7	?+-??+-???++?-+?++?+??-??+?+?++??+++
cg20507276	rs11488124	C	A	-0.0535712	0.0101974	20327	1.493e-07	1	0	69.8	++-+-+-???++?-++++?+?--??+++-++??+++
cg20507276	rs11488127	A	T	-0.200166	0.014652	17069	1.729e-42	1	0	46.5	---?-?--+-----?---???????----??-----
cg20507276	rs11488132	A	G	0.193294	0.0154153	14209	4.562e-36	1	0	66.8	+++?+?+?-?+-++?+++???????+?++??+++++
cg20507276	rs11488133	T	C	0.216655	0.0116502	17137	3.42e-77	1	0	61.5	+++?+?++-+++++?+++??+????+?++??+++++
cg20507276	rs11488134	C	A	-0.197372	0.0148161	17075	1.737e-40	1	0	46.3	+++?+?++-+++++?+++???????++++??+++++
cg20507276	rs11488135	G	A	0.213926	0.0117495	16813	4.523e-74	1	0	66.2	---?-?--+----??---???????----??-----
cg20507276	rs114968367	T	C	-0.32595	0.0289459	21509	2.053e-29	1	0	7.6	----------?---?---?-----?-???----?++
cg20507276	rs115026491	T	C	-0.341635	0.0381641	14951	3.5e-19	1	0	25.3	---????-?-??--???-??-?-?????-?---?--
cg20507276	rs1151681	T	C	-0.0230535	0.0097369	24136	0.0179	1	0	46.2	+-+--+??+?---+--+--++++-?------++---
cg20507276	rs1151682	A	G	-0.0230037	0.0097755	24136	0.01861	1	0	46.9	+-+--+??+?---+-++--++++-?------++--+
cg20507276	rs1151684	G	A	-0.0295674	0.0096809	24675	0.002257	1	0	49.2	-+-++-??-++++-++-++?---+?+++++---++-
cg20507276	rs1151692	A	T	0.105102	0.009352	23820	2.641e-29	1	0	6.5	++++?+?+??+++++-++++++++?+++++++++++
cg20507276	rs1151693	C	T	0.10358	0.009331	23819	1.245e-28	1	0	8.9	----?-?-??-----+--------?-----------
cg20507276	rs1151694	C	T	0.103558	0.0092553	24333	4.617e-29	1	0	8.3	------?-??-----+--------?-----------
cg20507276	rs115365696	G	A	-0.332402	0.0290558	21001	2.636e-30	1	0	20.4	++++++++++?+++?+++?++++??+???++++?--
cg20507276	rs115381336	A	C	0.104096	0.0149183	20336	2.999e-12	1	0	52.7	++++-++?-?++?-?+++-++++??+??+++?++-+
cg20507276	rs115460042	T	C	-0.37763	0.0121091	25085	1.67e-213	1	0	20.2	------?-----------------?-??--------
cg20507276	rs115477792	G	A	-0.417412	0.0259678	25359	3.87e-58	1	0	9.3	++++++++-+++++++?+++++++?+???+++++++
cg20507276	rs115588108	C	T	0.368139	0.0342942	17181	6.991e-27	1	0	0	---?--?-?-???-?-?-?-??-???--?----?+-
cg20507276	rs115657015	G	A	0.24016	0.0241113	23705	2.27e-23	1	0	1.4	--------+-----?--------??-???-------
cg20507276	rs115714426	C	T	0.248704	0.0462334	13960	7.477e-08	1	0	55.7	---+?-??????+--?---+?????????-----??
cg20507276	rs11584865	T	C	-0.379841	0.012115	25089	8.88e-216	1	0	23.6	------?-----------------?-??--------
cg20507276	rs11585973	G	A	-0.38075	0.0120854	25118	7.44e-218	1	0	20.8	++++++?+++++++++++++++++?+??++++++++
cg20507276	rs115951216	A	G	-0.370565	0.0289417	10928	1.561e-37	1	0	1.2	---?-?-?-??---??--???????-??-??--?--
cg20507276	rs1159651	T	G	0.628606	0.0183177	27135	4.4e-258	1	0	71.8	++++++++-+++++++++++++++++?+++++++++
cg20507276	rs1159652	G	A	0.265578	0.0134458	26201	7.758e-87	1	0	50.7	--------+-------+-?--+--?-?---------
cg20507276	rs116463229	C	T	-0.38055	0.0234454	19992	3.029e-59	1	0	8.5	+++?++??+?++++++++?++?+??+??+++++?++
cg20507276	rs116753620	A	G	-0.33138	0.0290561	21001	3.956e-30	1	0	12.5	----------?---?---?----??-???----?++
cg20507276	rs116786856	G	A	0.613749	0.0232166	15907	5.32e-154	1	0	75.1	?--??-????--?--?----??--?-?-?--??---
cg20507276	rs1176016	G	A	-0.0538539	0.0096911	24137	2.743e-08	1	0	57.4	-++++-??+?+++++--++-++++?++++-++-+++
cg20507276	rs1176024	A	G	-0.0536525	0.0096958	24137	3.138e-08	1	0	57.9	+----+??-?------+--+----?----+--+---
cg20507276	rs1176055	T	C	0.103629	0.0093309	23816	1.172e-28	1	0	10.6	++++?+?+??+++++-++++++++?+++++++++++
cg20507276	rs1176060	T	C	0.104148	0.0092724	24376	2.838e-29	1	0	10.5	++++?+?+-?+++++-++++++++?+++++++++++
cg20507276	rs1176064	A	G	0.101361	0.0091855	24889	2.594e-28	1	0	12.2	++++-+?+-?+++++-++++++++?+++++++++++
cg20507276	rs1176169	C	T	-0.0217733	0.0097519	24273	0.02557	1	0	49.5	-+-++--?-?+++-+--++----+?++++++?-++-
cg20507276	rs117683025	G	A	-0.327778	0.0300147	20186	9.19e-28	1	0	11.6	+++?++?+++?+++?+++?+++++?+???++++?--
cg20507276	rs117988099	T	C	-0.443819	0.0361539	13124	1.221e-34	1	0	9	---?????--?---?-?-????-??-??-??-??--
cg20507276	rs11799622	C	G	0.481354	0.0169944	26887	1.74e-176	1	0	54.3	++++++?+-+++++++++++++++++++++++++++
cg20507276	rs11799832	A	C	0.264452	0.0134624	26185	6.539e-86	1	0	49.6	++++++++-+++++++-+?++-++?+?+++++++++
cg20507276	rs11800913	T	C	-0.114218	0.0123792	26025	2.794e-20	1	0	51.1	-+----+-+----+----+-?+-??---+-------
cg20507276	rs11801427	T	C	0.225295	0.0168764	23867	1.188e-40	1	0	0	++++++?+++++++?+++++++++?+??++++++++
cg20507276	rs11805142	G	C	0.0864297	0.0132901	18144	7.858e-11	1	0	70.9	--+?+-??-?++------?-???+?+??-------+
cg20507276	rs11806211	G	A	0.639936	0.0180942	27747	5.49e-274	1	0	71.9	--------+---------------------------
cg20507276	rs11806215	C	T	0.0868571	0.0132807	18144	6.148e-11	1	0	70.8	--+?+-??-?++------?-???+?+??-------+
cg20507276	rs11807285	T	C	-0.392713	0.0216693	23564	2.1e-73	1	0	0	------?-----------?-----?-??-----?--
cg20507276	rs11807286	T	A	-0.46828	0.0333486	21021	8.625e-45	1	0	0	+++++??+?+??++++?+?+++++????++++++?+
cg20507276	rs11807588	A	T	0.506184	0.0217367	16399	6e-120	1	0	56.2	?++??+????++?++?++++??++++?+?++??+++
cg20507276	rs11807791	C	T	0.628351	0.0178682	27746	6.64e-271	1	0	71.9	--------+---------------------------
cg20507276	rs11809558	T	A	-0.400922	0.0112994	25122	9.41e-276	1	0	30.1	++++++?+++++++++++++++++?+??++++++++
cg20507276	rs11809582	A	G	0.470672	0.0168949	26887	8.41e-171	1	0	60.7	++++++?+-+++++++++++++++++++++++++++
cg20507276	rs11810171	T	C	-0.230826	0.0152768	21396	1.401e-51	1	0	23.6	------?-+---?-----?-?--??-?--?---?--
cg20507276	rs11811298	G	A	0.485179	0.0167528	27750	2.04e-184	1	0	54.2	--------+---------------------------
cg20507276	rs1192833	G	A	0.0325496	0.0098666	27240	0.0009704	1	0	39.4	++-++-------+--++--+-+-+?-++-+------
cg20507276	rs12022610	C	T	-0.0599029	0.0091624	24991	6.239e-11	1	0	65.2	++-+-+-+?++++-++-+?+?-+??++--+++++++
cg20507276	rs12022705	C	T	-0.0543146	0.009748	22052	2.52e-08	1	0	69.4	++-+-+-???+++-++-+?+?--??+++-++?++++
cg20507276	rs12022706	C	T	-0.0546017	0.0097479	22052	2.126e-08	1	0	69	++-+-+-???+++-++-+?+?--??+++-++?++++
cg20507276	rs12023326	C	T	0.0326962	0.010223	26393	0.001382	1	0	42.7	+++-+-?-----+--++----+-+?-++-+------
cg20507276	rs12024915	T	C	-0.0580913	0.0099739	21092	5.734e-09	1	0	68.9	--+-+-+???---+--+-?-??+??-?++--?----
cg20507276	rs12025124	G	A	-0.112637	0.0123804	26030	9.202e-20	1	0	50.1	+-++++-+--+++-++++-+?-+??+++-+++++++
cg20507276	rs12026978	G	C	0.0297295	0.0100234	27250	0.003017	1	0	38.8	+++-+-------+---+----+-+?-++-+------
cg20507276	rs12027522	A	G	0.0333009	0.0100456	27246	0.0009165	1	0	41.2	---+-+++++++-++-+++++-+-?+--+-++++++
cg20507276	rs12027761	C	T	0.249854	0.0147269	21297	1.471e-64	1	0	58.1	---?---?+?--?---+-?-??----?----?----
cg20507276	rs12027924	T	C	0.142131	0.0113712	25856	7.536e-36	1	0	45.8	+++++++?+++++++-+++++-++?+?+++++++--
cg20507276	rs12028569	A	G	-0.191433	0.0122265	24990	2.968e-55	1	0	16.1	------?-+---------?--?--?-?---------
cg20507276	rs12028956	C	T	0.0817099	0.0097848	24314	6.788e-17	1	0	40.2	-------?----?+--+-+-----?+??--------
cg20507276	rs12029078	C	A	0.138606	0.0110962	27106	8.334e-36	1	0	39.4	---------------+-----+----?-------++
cg20507276	rs12030937	A	C	-0.5921	0.0091673	23584	0	1	0	80.3	---?---?+?-----------?--?-?---------
cg20507276	rs12032406	A	G	0.0334832	0.0103237	25831	0.001181	1	0	46.6	--++-++?++++-++-+++++-+-?+?-+-++++++
cg20507276	rs12032508	T	C	0.184011	0.012821	16329	1.03e-46	1	0	70.2	?++??++???+-?++?++?+??++?-?+?++??+++
cg20507276	rs12034916	T	C	0.0329583	0.0102238	26393	0.001266	1	0	42.7	---+-+?+++++-++--++++-+-?+--+-++++++
cg20507276	rs12034919	T	C	0.0333519	0.0102236	26385	0.001105	1	0	42.7	---+-+?+++++-++--++++-+-?+--+-++++++
cg20507276	rs12035371	G	A	0.0330419	0.0100395	27241	0.0009976	1	0	42.6	+++-+-------+--+-----+-+?-++-+------
cg20507276	rs12035515	T	C	0.031443	0.010044	27228	0.001745	1	0	43	---+-++++-++-++--++++-+-?+--+-++++++
cg20507276	rs12037921	T	G	0.178644	0.0099555	26959	5.333e-72	1	0	60.7	+++++++++++-++++++?++?+++-++++++++++
cg20507276	rs12038560	G	A	0.467633	0.0252314	14224	1.103e-76	1	0	12	?--?--????--?-??+-?-??-??-?-?--??---
cg20507276	rs12039929	G	A	0.173621	0.0098506	27282	1.574e-69	1	0	54.4	-----------+------?------+----------
cg20507276	rs12040766	A	C	0.0794297	0.0097876	24313	4.844e-16	1	0	38.7	+++++++?++++?-++-+-+++++?-??++++++++
cg20507276	rs12041241	C	A	0.499821	0.0199901	22495	5.6e-138	1	0	35.1	------?-+-----?-+-?-??-??-?---------
cg20507276	rs12041268	C	T	0.446943	0.0258613	13559	6.39e-67	1	0	6	?--?--????--?-??+-?-??-??-???--??---
cg20507276	rs12042554	G	C	0.49554	0.019589	23455	3.46e-141	1	0	27.6	------?-------?-+-?-?--??-----------
cg20507276	rs12042598	C	T	0.172882	0.0098504	27282	5.858e-69	1	0	54.6	-----------+------?------+----------
cg20507276	rs12042602	C	T	0.173103	0.0098451	27283	3.344e-69	1	0	56.5	-----------+------?------+----------
cg20507276	rs12044126	T	C	0.173103	0.0098451	27283	3.344e-69	1	0	56.5	+++++++++++-++++++?++++++-++++++++++
cg20507276	rs12045264	G	A	0.126254	0.0094574	24435	1.188e-40	1	0	47.8	-------?+-++------?--?--?-??--------
cg20507276	rs12046496	G	A	-0.517501	0.0099502	25984	0	1	0	60.9	++++++++++++++++++++++++?+??++++++++
cg20507276	rs12046632	A	G	0.179485	0.0116151	23148	7.238e-54	1	0	65.7	+++?+++?-?+-++++++?++?++?-?+++++++++
cg20507276	rs12047860	T	C	0.022543	0.010941	24390	0.03936	1	0	45.9	--+-+++?+?++-++--++---+-?+?---++++++
cg20507276	rs12048030	G	A	-0.0580913	0.0099739	21092	5.734e-09	1	0	68.9	++-+-+-???+++-++-+?+??-??+?--++?++++
cg20507276	rs12048237	C	T	-0.521015	0.0098994	25539	0	1	0	62.1	++++++++++++++++++?+++++?+??++++++++
cg20507276	rs12048553	A	G	0.0316351	0.009954	27745	0.001482	1	0	39.3	---+-+++++++-++--++++-+--+--+-++++++
cg20507276	rs12049453	C	T	-0.0567177	0.0093441	24104	1.28e-09	1	0	67.2	++-+-+-+?++++-++++?+?--??+++-+++?+++
cg20507276	rs12061136	G	T	0.0965021	0.0097062	26417	2.725e-23	1	0	47	---++---+-+----+----+----+??--------
cg20507276	rs12081306	G	A	-0.0995455	0.0137488	18105	4.476e-13	1	0	36.7	+-++++??-+++?+?+++?+??+??++++??++?++
cg20507276	rs12083714	T	C	0.635813	0.0183011	26369	1.84e-264	1	0	74	++++++?+-+++++++++++++++?+++++++++++
cg20507276	rs12085305	T	C	-0.408928	0.0300046	23472	2.699e-42	1	0	27.3	------?-+-------+------?--???----?--
cg20507276	rs12086538	G	C	-0.478611	0.0110363	23789	0	1	0	54.6	++++?+??++++++++++++++++?+??++++++++
cg20507276	rs12087346	G	A	0.369876	0.0159512	26373	6.02e-119	1	0	44.8	------?-+------------+--?-----------
cg20507276	rs12087452	G	A	-0.409294	0.0301513	23037	5.658e-42	1	0	30.2	++++++?+-+++++++-+?++++?++???++++?++
cg20507276	rs12087575	T	C	0.449358	0.0178582	27235	1.03e-139	1	0	50.8	++++++++-++++++++++++-++?+++++++++++
cg20507276	rs12087964	T	C	0.472185	0.0176119	27238	2.44e-158	1	0	44.1	++++++++-++++++++++++-++?+++++++++++
cg20507276	rs12088618	C	T	-0.412278	0.0300629	23037	8.391e-43	1	0	28.4	++++++?+-+++++++-+?++++?++???++++?++
cg20507276	rs12088769	G	T	-0.40707	0.0298514	23997	2.428e-42	1	0	29.7	++++++?+-+++++++-+++++++++???++++?++
cg20507276	rs12088869	G	C	-0.0530588	0.0093483	24112	1.381e-08	1	0	67.5	++-+-+-+?++++-++++?+?--??+++-+++?+++
cg20507276	rs12092099	A	G	0.15122	0.0107332	23374	4.442e-45	1	0	49.1	+++++++?-?+++++-+++++?++?+??++++++++
cg20507276	rs12094001	T	C	-0.506452	0.0105732	27257	0	1	0	53	--------+---------------?-----------
cg20507276	rs12094919	A	G	-0.0925676	0.0096099	23334	5.826e-22	1	0	61.1	--+-+-???----+----?-?+-??-----------
cg20507276	rs12096473	T	C	0.451709	0.018047	25788	2.91e-138	1	0	48.5	++++++?+-++++++++++++-++?+?+++++++++
cg20507276	rs12119017	G	T	-0.307408	0.0307342	18308	1.492e-23	1	0	0	+++?++??++?+++?+++?++?++?+???++?+?-+
cg20507276	rs12119836	G	A	-0.57708	0.0095074	21616	0	1	0	82	+++?++??-?++++++++?++?++?+??++++++++
cg20507276	rs12120331	T	C	-0.523286	0.0099539	25540	0	1	0	63.9	------------------?-----?-??--------
cg20507276	rs12121802	C	T	-0.138059	0.0313109	20019	1.037e-05	1	0	52.5	--++--????+++++?++-???-+?+??+-++++--
cg20507276	rs12125187	T	C	-0.576762	0.0095091	21616	0	1	0	81.9	---?--??+?--------?--?--?-??--------
cg20507276	rs12125354	T	A	0.257156	0.0153298	19731	3.723e-63	1	0	62.9	---?--??+?--?--++-?-??----?--?-?----
cg20507276	rs12125756	G	A	0.132502	0.0092149	27734	6.992e-47	1	0	46.1	----+---+------------+--------------
cg20507276	rs12126459	C	T	-0.624781	0.008885	22483	0	1	0	85.5	+++?+++?-?++++++++?++?++?+??++++++++
cg20507276	rs12128600	G	A	-0.394972	0.0219467	23055	2.063e-72	1	0	7.5	++++++?+++++++++++?++++??+??+++++?++
cg20507276	rs12130569	G	A	0.183779	0.009934	27750	2.065e-76	1	0	45.2	----+---+---------------------------
cg20507276	rs12133093	A	T	-0.298691	0.030176	10677	4.234e-23	1	0	12.5	?--????????-?--?--?-??-??-????-???-+
cg20507276	rs12133669	A	G	-0.164342	0.0115436	26454	5.431e-46	1	0	15.5	--------+-----------------??--------
cg20507276	rs12135684	A	C	-0.165888	0.0119733	24039	1.19e-43	1	0	33.3	-------?+---------?-----?-??---?----
cg20507276	rs12136488	C	T	-0.265112	0.0098018	22385	4.12e-161	1	0	50.5	+++++++???++++++++?++?++?+??++++++++
cg20507276	rs12138966	C	T	-0.16765	0.0117199	25753	2.042e-46	1	0	11.7	++++++++-+++++++++++++++++??+++?++++
cg20507276	rs12142371	A	G	-0.117073	0.0122735	26030	1.447e-21	1	0	51.9	-+----+-+----+----+-?+-??---+-------
cg20507276	rs12354081	G	A	-0.0332708	0.0093857	23190	0.0003928	1	0	62.2	++-+---??++++-?+-+?+??-+?+---+++++++
cg20507276	rs12401986	A	G	-0.19736	0.0146094	17562	1.383e-41	1	0	45.3	---?-?--+-----?---??????-----??-----
cg20507276	rs12402002	T	G	-0.198202	0.0146082	17525	6.213e-42	1	0	45.1	---?-?--+-----?---??????-----??-----
cg20507276	rs12403498	G	A	-0.197215	0.0146344	17542	2.161e-41	1	0	45.1	+++?+?++-+++++?+++??????+++++??+++++
cg20507276	rs12404546	G	A	-0.207421	0.0275266	8127	4.872e-14	1	0	61.1	+++?+?????+-?+???+???????+??+?????-+
cg20507276	rs12404622	C	T	0.139502	0.0110895	27141	2.731e-36	1	0	39.6	---------------+-----+----?-------++
cg20507276	rs12404914	A	C	0.0322174	0.010121	26882	0.001457	1	0	41.1	---+-+?+++++-+++-++++-+--+--+-++++++
cg20507276	rs12562817	T	C	0.141692	0.0113536	25864	9.616e-36	1	0	41.6	+++++++?+++++++-+++++-++?+?+++++++--
cg20507276	rs12563814	G	C	-0.201251	0.0232915	25123	5.596e-18	1	0	3.4	++++-+?++++-+++++++++-++?+??+++++++-
cg20507276	rs12563983	C	T	0.155694	0.0127253	24321	2.02e-34	1	0	43.7	----+--?----?+--+-+-----?-??--------
cg20507276	rs12564043	C	T	0.119637	0.0145255	21076	1.775e-16	1	0	49.3	----+--?+?--?+?---+----??-??------+-
cg20507276	rs12564888	A	G	-0.37467	0.0122623	23863	4.9e-205	1	0	17.1	------??----------?-----?-??--------
cg20507276	rs12566007	G	A	-0.375446	0.0122453	23867	1.92e-206	1	0	17.2	++++++??++++++++++?+++++?+??++++++++
cg20507276	rs12566203	G	A	-0.382671	0.0120518	24641	2.97e-221	1	0	21.4	++++++?+++++++++++?+++++?+??++++++++
cg20507276	rs12566230	G	T	-0.382665	0.0120538	24641	3.56e-221	1	0	21.3	++++++?+++++++++++?+++++?+??++++++++
cg20507276	rs12566646	T	G	-0.265413	0.0119464	14717	2.36e-109	1	0	70.7	---?--??+?----?---???????-??---?----
cg20507276	rs12566855	A	G	0.118028	0.0147238	20863	1.091e-15	1	0	48.6	++++-++?-?++?-?+++-+++++?+??+++?++-+
cg20507276	rs12567391	A	G	0.118753	0.0155097	18774	1.908e-14	1	0	52.7	++++-+??-?++?-?+++-++++??+??+?+?++-+
cg20507276	rs12567568	T	C	0.116244	0.0149316	20354	6.965e-15	1	0	49.4	++++-++?-?++?-?+++-++++??+??+++?++-+
cg20507276	rs12568102	G	C	0.116486	0.0149194	20353	5.825e-15	1	0	50.1	----+--?+?--?+?---+----??-??---?--+-
cg20507276	rs12568118	A	C	0.116086	0.014913	20354	7.014e-15	1	0	50.4	++++-++?-?++?-?+++-++++??+??+++?++-+
cg20507276	rs12568122	C	T	0.183666	0.0099075	27251	1.019e-76	1	0	61.4	-----------+------?------+----------
cg20507276	rs12568427	A	G	0.111162	0.0150607	19637	1.571e-13	1	0	52.8	++++-++?+?++?-?+++-++++??+??+?+?++-+
cg20507276	rs12568442	G	C	0.115789	0.0148492	20352	6.308e-15	1	0	48.3	----+--?-?--?+?---+----??-??---?--+-
cg20507276	rs12568511	G	A	0.116086	0.014913	20354	7.014e-15	1	0	50.4	----+--?+?--?+?---+----??-??---?--+-
cg20507276	rs12569285	G	A	0.11892	0.0151109	20355	3.551e-15	1	0	47.6	----+--?-?--?+?---+----??-??---?--+-
cg20507276	rs12725426	A	T	-0.62984	0.0084929	24442	0	1	0	64.6	-------???--------------?-----------
cg20507276	rs12726124	A	T	0.14478	0.012146	20027	9.311e-33	1	0	0	+++++++?+?++?-?+-+?+++++?+??+++++?++
cg20507276	rs12731721	G	A	0.17247	0.0099587	26678	3.416e-67	1	0	57.5	-----------+------?------+?---------
cg20507276	rs12733732	T	C	-0.0575995	0.0091717	24406	3.382e-10	1	0	62.6	--+-+++??----+--+-?-??+-?---+-------
cg20507276	rs12733873	A	G	0.18389	0.009933	27747	1.624e-76	1	0	45.4	++++-+++-+++++++++++++++++++++++++++
cg20507276	rs12737801	G	C	-0.0665211	0.0140521	22863	2.202e-06	1	0	60.1	----++??+?++++++++-++++-?+??+-++-+-+
cg20507276	rs12744455	A	G	0.172463	0.0098444	27283	1.028e-68	1	0	57.4	+++++++++++-++++++?++++++-++++++++++
cg20507276	rs12747565	T	C	-0.0866783	0.0112405	19510	1.246e-14	1	0	36.2	-----+?-+--+?--+------?-?-??----??+-
cg20507276	rs12753794	G	A	-0.523387	0.0099785	25519	0	1	0	63.7	++++++++++++++++++?+++++?+??++++++++
cg20507276	rs12756328	G	C	0.0925078	0.0183681	17046	4.745e-07	1	0	37.9	-+-+--????++?--+++????--?-??----??++
cg20507276	rs12756518	C	A	0.18383	0.0099331	27746	1.823e-76	1	0	45.5	----+---+---------------------------
cg20507276	rs12756779	A	T	-0.0963995	0.0101379	21031	1.928e-21	1	0	64.3	--+-+-????--?+----?-?+-??-----------
cg20507276	rs12756781	A	G	-0.0964667	0.0101371	21031	1.796e-21	1	0	64.2	--+-+-????--?+----?-?+-??-----------
cg20507276	rs12758719	G	T	0.256756	0.0133617	25207	2.732e-82	1	0	67.4	-------?+------------+--?-??--------
cg20507276	rs12760941	A	T	0.18362	0.0099316	27744	2.558e-76	1	0	45.5	++++-+++-+++++++++++++++++++++++++++
cg20507276	rs1304427	C	G	0.265478	0.013442	26202	8.038e-87	1	0	50.3	++++++++-+++++++-+?++-++?+?+++++++++
cg20507276	rs1304429	G	A	0.265783	0.013444	26202	5.445e-87	1	0	50.2	--------+-------+-?--+--?-?---------
cg20507276	rs13375731	T	C	-0.378071	0.0121	25102	2.57e-214	1	0	21.3	------?-----------------?-??--------
cg20507276	rs13375801	G	T	-0.379925	0.0121007	25090	2.24e-216	1	0	23.4	++++++?+++++++++++++++++?+??++++++++
cg20507276	rs1337874	G	A	-0.395488	0.0216677	23457	1.978e-74	1	0	5.8	+++?++++++++++++++?++++??+??+++++?++
cg20507276	rs1338390	A	G	0.496645	0.0168486	27743	5.7e-191	1	0	50.8	++++++++-+++++++++++++++++++++++++++
cg20507276	rs1339847	A	G	0.376222	0.0140554	25970	7.8e-158	1	0	53.6	+++++++++++++++-++++++++?+??++++++++
cg20507276	rs1339848	G	A	-0.39648	0.0216719	23457	9.127e-75	1	0	6.5	+++?++++++++++++++?++++??+??+++++?++
cg20507276	rs1339989	C	G	0.188896	0.0114631	19953	5.231e-61	1	0	59.1	+++?+?++-++-++?+++??+?+??+?++??+++++
cg20507276	rs1339990	T	C	0.188941	0.0114654	19955	5.178e-61	1	0	59.4	+++?+?++-++-++?+++??+?+??+?++??+++++
cg20507276	rs1339991	C	T	0.188941	0.0114654	19955	5.178e-61	1	0	59.4	---?-?--+--+--?---??-?-??-?--??-----
cg20507276	rs1339992	G	A	0.188807	0.0114658	19955	6.334e-61	1	0	59.4	---?-?--+--+--?---??-?-??-?--??-----
cg20507276	rs1361412	A	G	-0.182799	0.0148487	16694	7.933e-35	1	0	35	---?-??-+-----?---??????-----??-----
cg20507276	rs1361413	C	G	0.224678	0.0116039	17776	1.608e-83	1	0	58.9	+++?+?++-+++++?+++??+????++++??+++++
cg20507276	rs137856800	T	C	-0.36636	0.0261229	16277	1.104e-44	1	0	0.2	---??-????--?--?--?-??-??-??---?-?--
cg20507276	rs138248225	G	C	-0.375153	0.0256126	17000	1.404e-48	1	0	0	+++??+????++?++?++?+??+??+??+++++?++
cg20507276	rs138524769	A	G	-0.315945	0.0312024	17972	4.251e-24	1	0	19.5	---?---?--?---?---?-??-??-???--?-?++
cg20507276	rs138620234	A	C	-0.417062	0.0487516	11290	1.18e-17	1	0	0	?-??--????--?-???-????-??-??-?--??--
cg20507276	rs138688946	T	C	-0.381013	0.0223391	21914	3.158e-65	1	0	10.5	------??----------?--?-??-??-----?--
cg20507276	rs138909563	T	G	-0.350375	0.0293629	13064	8.005e-33	1	0	0	?--??-????--?--??-?-??-??-???--???+-
cg20507276	rs1389228	C	T	0.265498	0.013286	26698	7.703e-89	1	0	52.1	--------+-------+-?--+----?---------
cg20507276	rs139162784	C	T	-0.369486	0.0295802	13175	8.362e-36	1	0	5.8	?++??+????++?++?++?+??+??+???++???++
cg20507276	rs139716524	G	A	-0.438911	0.0414926	17260	3.767e-26	1	0	26.6	+++?++?+?+??++?+?++++?+??????++?+?++
cg20507276	rs139848457	G	T	-0.391576	0.0313642	19528	9.036e-36	1	0	15.2	++++++?+?+?+++++?++++++??????++?+?++
cg20507276	rs139938736	C	T	0.59867	0.0192796	25663	1.07e-211	1	0	64.7	------?-+---------------?------?----
cg20507276	rs140154969	A	G	-0.369789	0.0295919	13175	7.822e-36	1	0	7	?--??-????--?--?--?-??-??-???--???--
cg20507276	rs140270810	G	C	-0.371744	0.0261327	16278	6.389e-46	1	0	0	+++??+????++?++?++?+??+??+??+++?+?++
cg20507276	rs140513580	G	C	0.642589	0.0186725	26414	1.57e-259	1	0	73.3	--------+-----------------?----?----
cg20507276	rs140674414	A	G	-0.319144	0.0293126	21165	1.321e-27	1	0	3.9	----------?---?---?--?--?-???----?++
cg20507276	rs140795021	C	A	0.143717	0.0109867	21702	4.225e-39	1	0	64.7	---?---?-?-+------?-??--?+?----?----
cg20507276	rs140803038	C	G	0.190699	0.0127868	16324	2.684e-50	1	0	68.3	?++??++???+-?++?++?+??++?+?+?++??+++
cg20507276	rs141014845	A	G	-0.373335	0.0256686	16789	6.334e-48	1	0	0	---?--????--?--?--?-??-??-??---?-?--
cg20507276	rs141353932	G	A	0.162702	0.0128022	16333	5.275e-37	1	0	72.3	?--??--???-+?--?--?-??--?+?-?--??---
cg20507276	rs141479282	C	T	-0.183729	0.0178984	10213	1.012e-24	1	0	0	?++???+???++?+??++????+??+???????+++
cg20507276	rs141590981	A	G	-0.369486	0.0295802	13175	8.362e-36	1	0	5.8	?--??-????--?--?--?-??-??-???--???--
cg20507276	rs1416117	A	G	0.336134	0.0140277	25123	6.9e-127	1	0	48.3	++++++?+-++++++-++++++++?+??++++++++
cg20507276	rs141619234	G	C	-0.367893	0.0296036	13175	1.858e-35	1	0	4.3	?++??+????++?++?++?+??+??+???++???++
cg20507276	rs1416873	T	C	-0.395488	0.0216677	23457	1.978e-74	1	0	5.8	---?--------------?----??-??-----?--
cg20507276	rs1416874	T	C	-0.394311	0.0216877	23457	7.258e-74	1	0	4.8	---?--------------?----??-??-----?--
cg20507276	rs141893087	T	G	-0.429054	0.0659307	8140	7.633e-11	1	0	0	??-??????-???-???-????-????????-?--?
cg20507276	rs141962587	A	G	0.138395	0.0109849	21563	2.147e-36	1	0	63.1	+++?++??+?+-++++++?++?++?-?++++?++++
cg20507276	rs142005153	G	A	-0.376651	0.0122489	23881	1.23e-207	1	0	13.3	++++++??++++++++++?+++++?+??++++++++
cg20507276	rs142391790	A	G	-0.381185	0.0120868	25115	2.68e-218	1	0	20.7	------?-----------------?-??--------
cg20507276	rs142698060	G	A	0.223237	0.0164268	24730	4.604e-42	1	0	0	--------+-----?---------?-??--------
cg20507276	rs143001824	T	C	-0.419606	0.0459132	14147	6.296e-20	1	0	0	---?--?-?-?---?-?-?-??-?????????-?--
cg20507276	rs143228977	G	A	-0.350375	0.0293629	13064	8.005e-33	1	0	0	?++??+????++?++??+?+??+??+???++???-+
cg20507276	rs143359317	G	C	-0.487934	0.0214391	10674	1.17e-114	1	0	26.1	?++??+????++?+???+????+??+??+?+???++
cg20507276	rs143420034	C	T	0.362179	0.0303114	21991	6.604e-33	1	0	29	------?+?-------+---?---?-??---?-?+-
cg20507276	rs143847601	C	T	-0.324886	0.0289472	21509	3.131e-29	1	0	5	++++++++++?+++?+++?+++++?+???++++?--
cg20507276	rs144026855	A	G	-0.629566	0.0091114	21202	0	1	0	73	---?---???--------?--?--?-??---?----
cg20507276	rs144147546	G	C	0.599342	0.0189825	26385	8.57e-219	1	0	63.7	------?-+---------------?-----------
cg20507276	rs144226607	T	G	-0.369486	0.0295802	13175	8.362e-36	1	0	5.8	?--??-????--?--?--?-??-??-???--???--
cg20507276	rs144358267	T	A	-0.369486	0.0295802	13175	8.362e-36	1	0	5.8	?++??+????++?++?++?+??+??+???++???++
cg20507276	rs144490675	A	G	-0.450687	0.0426621	16825	4.371e-26	1	0	29.4	---?--?-?-??--?-?-?--?-??????--?-?--
cg20507276	rs144996336	C	T	-0.217546	0.0203963	8120	1.469e-26	1	0	0	?++???+???++?+??++???????+?+?????+++
cg20507276	rs145100649	T	C	-0.322348	0.0303799	19680	2.661e-26	1	0	16.1	---?--?---?---?---?----??-???----?++
cg20507276	rs145243121	G	C	0.572783	0.0191489	25151	1.37e-196	1	0	58.1	-------?-------+--------?-?----?----
cg20507276	rs145287275	A	T	0.309073	0.024709	18346	6.705e-36	1	0	24.7	+++??+????++?-+?++++??++?+??+++?++++
cg20507276	rs145391921	C	T	-0.639419	0.0105012	15669	0	1	0	69.9	?++??++???++?++?++?+??++?+???++??+++
cg20507276	rs145392524	G	C	-0.322744	0.0303673	19679	2.208e-26	1	0	16.1	+++?++?+++?+++?+++?++++??+???++++?--
cg20507276	rs146036999	C	T	0.652013	0.0186559	26846	1.32e-267	1	0	69.6	------?-+---------------------------
cg20507276	rs146441833	A	G	-0.452774	0.0352917	13990	1.121e-37	1	0	7	---???-?--?---?-?-????-??-??-??-??--
cg20507276	rs146553265	G	T	-0.385267	0.022199	22333	1.802e-67	1	0	7.8	++++++?+++++++++++?++++??+??+++?+?++
cg20507276	rs146572524	T	C	-0.364343	0.0248285	17830	9.403e-49	1	0	3.9	---?--????--?-----?-??-??-??-----?--
cg20507276	rs146792602	A	C	0.127168	0.016275	17366	5.552e-15	1	0	44.4	++++-++?-?++?-?+-+?++?+??+??+???++-+
cg20507276	rs147091946	T	C	-0.367893	0.0296036	13175	1.858e-35	1	0	4.3	?--??-????--?--?--?-??-??-???--???--
cg20507276	rs147173134	A	G	-0.332113	0.0290666	21001	3.104e-30	1	0	12.9	----------?---?---?----??-???----?++
cg20507276	rs147817682	C	G	0.162702	0.0128022	16333	5.275e-37	1	0	72.3	?++??++???+-?++?++?+??++?-?+?++??+++
cg20507276	rs147865690	G	C	0.224467	0.0164009	24726	1.226e-42	1	0	0	--------------?---------?-??--------
cg20507276	rs148084066	T	C	-0.369486	0.0295802	13175	8.362e-36	1	0	5.8	?--??-????--?--?--?-??-??-???--???--
cg20507276	rs148125680	T	C	-0.317731	0.0292574	21165	1.791e-27	1	0	0	----------?---?---?--?--?-???----?++
cg20507276	rs148325683	A	G	-0.377073	0.0263086	16278	1.367e-46	1	0	0	---??-????--?--?--?-??-??-??---?-?--
cg20507276	rs148769395	A	C	-0.379109	0.0263059	16278	4.376e-47	1	0	0	---??-????--?--?--?-??-??-??---?-?--
cg20507276	rs149269213	G	T	-0.379947	0.0120799	25122	3.84e-217	1	0	21.5	++++++?+++++++++++++++++?+??++++++++
cg20507276	rs1493250	A	G	0.261533	0.0133886	26204	5.641e-85	1	0	50.2	++++++++-+++++++-+?++-++?+?+++++++++
cg20507276	rs1493252	G	T	0.261533	0.0133886	26204	5.641e-85	1	0	50.2	--------+-------+-?--+--?-?---------
cg20507276	rs1493253	T	A	0.592001	0.0187474	25961	7.44e-219	1	0	63	--------+---------------?-??--------
cg20507276	rs1493255	G	A	0.651598	0.019061	26093	4.06e-256	1	0	60.4	--------?---------------?-?---------
cg20507276	rs1493256	C	A	0.606179	0.0184033	26640	6.16e-238	1	0	63.6	--------+---------------?-?---------
cg20507276	rs1493259	C	A	0.653898	0.0190841	26090	2.69e-257	1	0	59.7	--------?---------------?-?---------
cg20507276	rs1493261	A	G	0.183192	0.009923	27739	4.223e-76	1	0	45.1	++++-+++-+++++++++++++++++++++++++++
cg20507276	rs149577533	T	C	-0.369486	0.0295802	13175	8.362e-36	1	0	5.8	?--??-????--?--?--?-??-??-???--???--
cg20507276	rs149974073	A	G	0.557585	0.0198209	21634	4.07e-174	1	0	69.1	+++??++?-?++++++++++??++?+?++++?++++
cg20507276	rs150213365	A	G	-0.374533	0.0255854	17000	1.595e-48	1	0	0	---??-????--?--?--?-??-??-??-----?--
cg20507276	rs150310570	T	C	0.50606	0.0500918	8297	5.377e-24	1	0	0	+++?+????+?+?+???+???????+??+??????+
cg20507276	rs150452781	A	G	0.191272	0.0128019	16324	1.787e-50	1	0	68.3	?++??++???+-?++?++?+??++?+?+?++??+++
cg20507276	rs150691449	A	C	-0.376007	0.0257074	16278	1.905e-48	1	0	5	---??-????--?--?--?-??-??-??---?-?--
cg20507276	rs151094874	G	T	-0.377862	0.0263223	16278	9.886e-47	1	0	0	+++??+????++?++?++?+??+??+??+++?+?++
cg20507276	rs151250272	G	A	-0.326819	0.0295649	20279	2.09e-28	1	0	13.4	++++++++++?+++?+++?++++??+???++?+?--
cg20507276	rs1538200	A	T	-0.395585	0.0214156	23916	3.482e-76	1	0	4.1	------------------?----??-??-----?--
cg20507276	rs1538201	C	T	-0.359564	0.0252432	17134	4.885e-46	1	0	3.4	+++??++???++?++?++?+??+??+??+++?+?++
cg20507276	rs1538202	A	G	-0.382974	0.0248776	17861	1.787e-53	1	0	0	---??--???--?--?--?-??-??-??-----?--
cg20507276	rs1538652	G	T	0.265216	0.0134444	26201	1.266e-86	1	0	50.6	--------+-------+-?--+--?-?---------
cg20507276	rs1538703	T	G	0.225424	0.0114669	17249	4.878e-86	1	0	47.5	+++?+?++?+++++?+++??+????++++??+++++
cg20507276	rs1538704	G	A	0.225121	0.0113145	18275	4.351e-88	1	0	59.1	---?-?--+-----?---??-???-----??-----
cg20507276	rs1538706	C	T	-0.198019	0.0146094	17567	7.478e-42	1	0	37.7	+++?+?++-+++++?+++??????+++++??+++++
cg20507276	rs1538707	A	G	-0.197989	0.0145815	17567	5.401e-42	1	0	41.7	---?-?--+-----?---??????-----??-----
cg20507276	rs1538708	C	A	-0.197939	0.0146069	17573	7.812e-42	1	0	37.6	+++?+?++-+++++?+++??????+++++??+++++
cg20507276	rs1544177	C	G	0.226	0.0112962	18278	4.82e-89	1	0	58.4	+++?+?++-+++++?+++??+???+++++??+++++
cg20507276	rs1552812	T	G	0.36075	0.0149585	24343	1.67e-128	1	0	58.1	++++++??-++++++-++++++++?+??++++++++
cg20507276	rs1552813	C	T	0.571057	0.0189289	25731	6.13e-200	1	0	69.8	------?-+---------------?--?--------
cg20507276	rs1552815	T	C	0.265901	0.0134429	26202	4.421e-87	1	0	50.4	++++++++-+++++++-+?++-++?+?+++++++++
cg20507276	rs1552818	A	G	0.63552	0.0180666	27746	4.58e-271	1	0	70.5	++++++++-+++++++++++++++++++++++++++
cg20507276	rs1552819	C	A	0.639658	0.018094	27746	9.34e-274	1	0	71.6	--------+---------------------------
cg20507276	rs1556946	T	C	0.139736	0.0097604	27722	1.724e-46	1	0	54.2	++++++++-+--+++++++++-++++++++++++++
cg20507276	rs1577921	G	A	-0.39546	0.0219516	23055	1.483e-72	1	0	8.8	++++++?+++++++++++?++++??+??+++++?++
cg20507276	rs1577922	T	A	-0.468085	0.0344823	19791	5.66e-42	1	0	11.9	+++?+?++?+??++++?+?++++?????+++++??+
cg20507276	rs1577923	G	A	-0.396429	0.0214242	23916	1.923e-76	1	0	5.7	++++++++++++++++++?++++??+??+++++?++
cg20507276	rs1578001	G	A	0.100586	0.0096257	23520	1.47e-25	1	0	23.3	----+-??+?-----+--+-----?-?-------+-
cg20507276	rs1586926	G	T	0.258258	0.0135995	25482	2.056e-80	1	0	50.4	--------+-------+-?--+--?-?----?----
cg20507276	rs1591921	T	C	-0.197101	0.0146174	17563	1.942e-41	1	0	44.9	---?-?--+-----?---??????-----??-----
cg20507276	rs1602821	A	C	0.257108	0.0134256	25970	9.578e-82	1	0	49.6	++++++++-+++++++-+?++-++++?++++?++++
cg20507276	rs1602822	G	A	0.261265	0.0132336	26693	9.3e-87	1	0	49.6	--------+-------+-?--+----?---------
cg20507276	rs1602823	A	G	0.265894	0.0134487	26202	5.298e-87	1	0	50.3	++++++++-+++++++-+?++-++?+?+++++++++
cg20507276	rs1602824	T	C	0.265807	0.013443	26200	5.086e-87	1	0	50.4	++++++++-+++++++-+?++-++?+?+++++++++
cg20507276	rs1602825	G	A	0.265417	0.0136662	25464	5.087e-84	1	0	49.6	--------+-------+-?--+--?-?----?----
cg20507276	rs1602826	A	T	0.268401	0.0134519	26186	1.42e-88	1	0	49.3	++++++++-+++++++-+?++-++?+?+++++++++
cg20507276	rs17664745	C	T	0.0314194	0.0099526	27743	0.001595	1	0	39.5	+++-+-------+---+----+-++-++-+------
cg20507276	rs1771934	A	G	0.0350029	0.0100795	24383	0.0005153	1	0	49.5	-+-+---?+?++-+++--+++++-?+?---++++++
cg20507276	rs1817865	C	T	0.272729	0.0144449	23597	1.645e-79	1	0	52	-------?+?------+-?--?--?-?---------
cg20507276	rs181894552	C	A	-0.404527	0.0312533	23604	2.557e-38	1	0	18.9	++++++++-+++++++-++++++?++???++?+?++
cg20507276	rs184310886	A	G	-0.325234	0.0303921	19418	1.004e-26	1	0	16.8	------?---?---?---?----??-???--?-?++
cg20507276	rs1845237	C	T	0.652464	0.0190797	26090	2.7e-256	1	0	59.6	--------?---------------?-?---------
cg20507276	rs1845238	G	C	0.652464	0.0190797	26090	2.7e-256	1	0	59.6	--------?---------------?-?---------
cg20507276	rs185121979	A	T	-0.594272	0.0093114	22865	0	1	0	80.1	---?---?+?-----------?--?-?----?----
cg20507276	rs186662172	C	A	-0.322067	0.0293721	20274	5.626e-28	1	0	11.1	++++++++++?+++?+++?++++??+???++?+?--
cg20507276	rs186928095	G	C	0.360656	0.0554485	7374	7.804e-11	1	0	23.2	?--??????????-???-????-??-?-??????+-
cg20507276	rs187407142	C	T	-0.505004	0.0799472	5539	2.672e-10	1	0	0	??+??????????+???+????+????????+??+?
cg20507276	rs187625676	C	T	-0.318979	0.0309316	19193	6.193e-25	1	0	9.5	++++++++++?+++?+++?+??+??+???++?+?--
cg20507276	rs1890804	G	A	-0.181304	0.0136348	18540	2.405e-40	1	0	44.5	+++?+?++-+++++?+++????+??+??+??+++++
cg20507276	rs189120855	G	C	-0.425528	0.0626078	9597	1.07e-11	1	0	0	??+??????+???+???+????+???????++?++?
cg20507276	rs1892439	A	G	0.114998	0.0134665	25636	1.348e-17	1	0	37.9	++++-+++++++?+++++-+++++?++++++?++-+
cg20507276	rs1892440	A	T	0.12247	0.0135182	25643	1.309e-19	1	0	38.9	++++-+++-+++?-++++-+++++?++++++?++-+
cg20507276	rs1892449	C	T	0.115351	0.0132693	26127	3.529e-18	1	0	33.9	----+-------?+----+------------?--+-
cg20507276	rs189913199	T	C	-0.419726	0.0544149	12286	1.225e-14	1	0	0	-?-??????-??--???-????-???????--?--?
cg20507276	rs190243133	G	T	-0.408944	0.0322331	21931	6.975e-37	1	0	30	+++?++++-+++++++-++++?+?++???++???++
cg20507276	rs1908048	T	C	0.265692	0.0134741	26188	1.489e-86	1	0	51.4	++++++++-+++++++-+?++-++?+?+++++++++
cg20507276	rs192197708	T	C	0.660214	0.0195441	24695	3.78e-250	1	0	68.1	+++++++??++++++++++++?++++?++++?++++
cg20507276	rs192525196	A	G	-0.318979	0.0309316	19193	6.193e-25	1	0	9.5	----------?---?---?-??-??-???--?-?++
cg20507276	rs1934540	G	A	-0.198129	0.0146131	17567	7.078e-42	1	0	38.9	+++?+?++-+++++?+++??????+++++??+++++
cg20507276	rs1934543	C	G	0.188528	0.0114831	19921	1.424e-60	1	0	59.4	+++?+?++-++-++?+++??+?+??+?++??+++++
cg20507276	rs1934544	G	A	0.188528	0.0114831	19921	1.424e-60	1	0	59.4	---?-?--+--+--?---??-?-??-?--??-----
cg20507276	rs1938128	A	G	0.113738	0.0136718	24845	8.862e-17	1	0	39.4	++++-++?++++?+++++-+++++?++++++?++-+
cg20507276	rs1938129	G	T	0.11444	0.0132965	26122	7.518e-18	1	0	34.5	----+-------?-----+------------?--+-
cg20507276	rs199718835	C	A	-0.168567	0.014598	16103	7.617e-31	1	0	3.7	?++??++???++?++?++++??++?+???++??+++
cg20507276	rs2000390	C	T	0.120527	0.0135272	25212	5.107e-19	1	0	21.7	----+-------?-----?-----?------?--+-
cg20507276	rs200283600	A	C	0.0507499	0.0150994	11509	0.0007765	1	0	57.6	?--??-????++?-??++????+-?+???-+???++
cg20507276	rs200419992	G	A	0.0434679	0.01412	13506	0.002081	1	0	57	?++??+????--?+??----??-+?-?+?+-???--
cg20507276	rs200707183	C	T	-0.216741	0.0204418	8119	2.891e-26	1	0	0	?++???+???++?+??++???????+?+?????+++
cg20507276	rs201159136	T	C	-0.111657	0.0151027	13610	1.433e-13	1	0	45.6	?--??-+???--?-??--?-??--?-?-?-???---
cg20507276	rs201235971	A	G	0.0394151	0.013468	14771	0.003427	1	0	56.5	?--??-????++?--?+++-??+-?+?-?-+???+-
cg20507276	rs201560912	A	T	-0.207125	0.0201549	8607	8.979e-25	1	0	0	?--???-???--?-??--??????--?-?????---
cg20507276	rs201981814	A	G	-0.618756	0.0106984	16769	0	1	0	52.8	?--??--???--?--?----??--?-?-?--??---
cg20507276	rs202028348	T	C	-0.189033	0.0210884	7250	3.136e-19	1	0	0	?--???????--?-??--???????-?-?????---
cg20507276	rs202047994	T	C	0.686239	0.0232913	17256	8.5e-191	1	0	71.3	?++??++???++?++?++++??++++?+?++??+++
cg20507276	rs202156410	A	G	-0.370808	0.0294657	13174	2.572e-36	1	0	10.9	?--??-????--?--?--?-??-??-???--???--
cg20507276	rs202167034	C	T	0.0434679	0.01412	13506	0.002081	1	0	57	?++??+????--?+??----??-+?-?+?+-???--
cg20507276	rs2039805	G	A	-0.524926	0.0098473	26035	0	1	0	62.1	++++++++++++++++++?+++++++??++++++++
cg20507276	rs2065975	A	G	-0.394717	0.0219576	23055	2.986e-72	1	0	1.8	------?-----------?----??-??-----?--
cg20507276	rs2065976	A	T	-0.392859	0.0216836	23564	2.307e-73	1	0	0	------?-----------?-----?-??-----?--
cg20507276	rs2066148	T	C	-0.197799	0.0146431	17565	1.402e-41	1	0	42.4	---?-?--+-----?---??????-----??-----
cg20507276	rs2095707	G	A	-0.255765	0.0096177	23723	8.15e-156	1	0	64	+++++++?+?++++++++++++++?+??++++++++
cg20507276	rs2095708	T	G	-0.255735	0.0096208	23725	1.11e-155	1	0	63.3	-------?-?--------------?-??--------
cg20507276	rs2095711	A	G	-0.378676	0.0122132	23875	4.56e-211	1	0	18.6	------??----------?-----?-??--------
cg20507276	rs2095927	A	G	0.262133	0.0133861	26201	2.179e-85	1	0	50.7	++++++++-+++++++-+?++-++?+?+++++++++
cg20507276	rs2101702	C	A	0.193982	0.0135602	16299	2.029e-46	1	0	41.9	---?-?--+-----?-+-??????--??-??-----
cg20507276	rs2103335	C	T	0.390999	0.0293945	23191	2.261e-40	1	0	33.8	------???----+----------?-???-----?-
cg20507276	rs2105138	G	A	-0.288487	0.0094761	23169	1.46e-203	1	0	63.5	+++++++???++++++++++++++?+??++++++++
cg20507276	rs2131512	T	C	0.265901	0.0134429	26202	4.421e-87	1	0	50.4	++++++++-+++++++-+?++-++?+?+++++++++
cg20507276	rs2153348	C	T	-0.524902	0.0099485	25538	0	1	0	63.8	++++++++++++++++++?+++++?+??++++++++
cg20507276	rs2172482	G	A	0.588465	0.019148	25101	2.09e-207	1	0	63.2	------?-+---------------?-??--------
cg20507276	rs2184995	A	C	-0.39906	0.0211386	24408	1.72e-79	1	0	3.3	------------------?----?--??-----?--
cg20507276	rs2185358	T	A	0.154079	0.0166234	10919	1.882e-20	1	0	49.6	?--?-?-?+-?+-??---???????-?--????---
cg20507276	rs2225891	T	C	-0.393387	0.021683	23457	1.469e-73	1	0	6.3	---?--------------?----??-??-----?--
cg20507276	rs2226009	G	T	-0.190838	0.0142059	17571	3.835e-41	1	0	42.9	+++?+?++-+++++?+++??????+++++??+++++
cg20507276	rs2387358	C	T	-0.39474	0.0220894	23055	2.016e-71	1	0	5.9	++++++?+++++++++++?++++??+??+++++?++
cg20507276	rs2387359	C	T	-0.392724	0.0218822	23194	5.053e-72	1	0	3.9	++++++++++++++++++?++++??+??+++?+?++
cg20507276	rs2387384	T	G	0.265307	0.0134454	26202	1.141e-86	1	0	50.3	++++++++-+++++++-+?++-++?+?+++++++++
cg20507276	rs2387387	C	T	0.257527	0.0135895	25482	4.378e-80	1	0	50	--------+-------+-?--+--?-?----?----
cg20507276	rs2387388	T	C	0.267564	0.0138557	25386	4.359e-83	1	0	51.4	+++++++?-+++++++-+?++-++?+?+++++++++
cg20507276	rs2387389	A	G	0.27484	0.0144189	23597	5.309e-81	1	0	51.8	+++++++?-?++++++-+?++?++?+?+++++++++
cg20507276	rs2492597	G	T	0.571408	0.0192369	24998	6.87e-194	1	0	70.5	------?-+---------------?--?---?----
cg20507276	rs2640035	T	G	0.215188	0.0123656	24339	7.95e-68	1	0	52.9	++++++??-++++++-++++++++?+??++++++++
cg20507276	rs2647291	A	C	0.232454	0.012524	24337	6.68e-77	1	0	58.3	++++++??-++++++-++++++++?+??++++++++
cg20507276	rs2788172	T	A	0.361992	0.0147115	25086	1.09e-133	1	0	57.5	------?-+------+--------?-??--------
cg20507276	rs28369558	T	A	-0.196945	0.0148327	17075	3.118e-40	1	0	41.4	+++?+?++-+++++?+++???????++++??+++++
cg20507276	rs28371800	A	C	-0.197176	0.0146128	17564	1.711e-41	1	0	46.1	---?-?--+-----?---??????-----??-----
cg20507276	rs28379921	A	G	-0.190789	0.0142115	17574	4.316e-41	1	0	43.1	---?-?--+-----?---??????-----??-----
cg20507276	rs28382317	G	A	-0.196599	0.0148184	17068	3.587e-40	1	0	46.6	+++?+?++-+++++?+++???????++++??+++++
cg20507276	rs28393239	T	A	-0.181128	0.0134509	19113	2.485e-41	1	0	43.7	+++?+?++-+++++?+++????+??++++???++++
cg20507276	rs28393396	C	T	0.1173	0.0133096	26127	1.217e-18	1	0	38.4	----+-------?+----+------------?--+-
cg20507276	rs28402201	G	C	-0.19667	0.0148233	17080	3.568e-40	1	0	41.4	+++?+?++-+++++?+++???????++++??+++++
cg20507276	rs28405645	A	C	-0.185791	0.0160428	13733	5.145e-31	1	0	46.4	---?-???+?----?---??????-----???----
cg20507276	rs28407436	C	T	-0.1451	0.011698	24605	2.491e-35	1	0	35.7	++++++++-+++++?+++?++?++?+?+++++++++
cg20507276	rs28407727	G	A	-0.191086	0.0149554	17546	2.204e-37	1	0	34.7	+++?+?++-+++++?+++??????+++++??+++++
cg20507276	rs28408486	A	G	-0.202983	0.0150784	16795	2.623e-41	1	0	32.9	---?-?--+-----?---??????-----???----
cg20507276	rs28409263	G	A	-0.172086	0.0125413	22652	7.538e-43	1	0	19.1	+++++++?-?+++++++++++?++?+??+++?++++
cg20507276	rs28409668	A	G	-0.022156	0.0101691	22516	0.02935	1	0	65.9	+-++-+??+?-----++-++-?+-?-??-++-+---
cg20507276	rs28412375	G	A	-0.187842	0.0168886	13174	9.757e-29	1	0	44.5	?++?+?++-+?+++?+++??????++?++??+?+++
cg20507276	rs28415498	G	T	-0.190626	0.0142085	17573	4.852e-41	1	0	43	+++?+?++-+++++?+++??????+++++??+++++
cg20507276	rs28415565	T	A	-0.192756	0.0162111	13980	1.328e-32	1	0	40.8	+++?+?+?-?++++?+++??????++?++???++++
cg20507276	rs28420900	C	G	-0.192093	0.0159095	14536	1.447e-33	1	0	52.1	?--?-?-?+-----?---???????----??-----
cg20507276	rs28421649	G	C	0.198267	0.0122371	15410	4.875e-59	1	0	43.8	---?-???------?---??-????----???----
cg20507276	rs28433149	A	C	0.12174	0.013954	24001	2.676e-18	1	0	24.7	++++-+++-+++?+++++?++++??++?+++?++-+
cg20507276	rs28433578	T	C	-0.198129	0.0146131	17567	7.078e-42	1	0	38.9	---?-?--+-----?---??????-----??-----
cg20507276	rs28434510	A	T	-0.190666	0.0142077	17573	4.624e-41	1	0	42.6	---?-?--+-----?---??????-----??-----
cg20507276	rs28437787	A	C	-0.197939	0.0146069	17573	7.812e-42	1	0	37.6	---?-?--+-----?---??????-----??-----
cg20507276	rs28439701	A	T	-0.18263	0.0165128	13771	1.963e-28	1	0	47	?--?-?--+-?---?---??????-----??-?---
cg20507276	rs28441410	T	C	-0.193831	0.015341	15584	1.357e-36	1	0	50.2	---?-?-?+-----?---???????----???----
cg20507276	rs28444488	C	A	0.224677	0.0116044	17775	1.635e-83	1	0	58.9	---?-?--+-----?---??-????----??-----
cg20507276	rs28448343	G	A	-0.134151	0.0137468	17771	1.692e-22	1	0	58.8	+++?+?+?-+++-+?+-+????+??+??+??+++++
cg20507276	rs28450223	C	T	-0.190521	0.0142082	17574	5.339e-41	1	0	43.2	+++?+?++-+++++?+++??????+++++??+++++
cg20507276	rs28451623	G	A	0.188981	0.0114653	19955	4.869e-61	1	0	59.4	---?-?--+--+--?---??-?-??-?--??-----
cg20507276	rs28460449	C	A	-0.200714	0.0146313	17565	7.907e-43	1	0	42	+++?+?++-+++++?+++??????+++++??+++++
cg20507276	rs28468416	G	T	0.211176	0.0119721	16261	1.238e-69	1	0	63.9	---?-?-?+-----?---???????----??-----
cg20507276	rs28473234	A	G	-0.192415	0.0151369	17066	5.095e-37	1	0	36.8	---?-?--+-----?---???????----??-----
cg20507276	rs28475023	G	A	-0.177445	0.0135926	19274	5.992e-39	1	0	30.5	+++?+?++-+++++?+++??+?+??+??+??+++++
cg20507276	rs28476621	T	G	-0.199053	0.0144589	17554	4.038e-43	1	0	45.3	---?-?--+-----?---??????-----??-----
cg20507276	rs28479937	C	G	-0.200615	0.0151432	16351	4.644e-40	1	0	47.2	---?-?--+-----?---???????----???----
cg20507276	rs28483175	C	A	-0.197743	0.0146069	17572	9.373e-42	1	0	38	+++?+?++-+++++?+++??????+++++??+++++
cg20507276	rs28483440	A	G	-0.187842	0.0168886	13174	9.757e-29	1	0	44.5	?--?-?--+-?---?---??????--?--??-?---
cg20507276	rs28484957	G	C	-0.198406	0.0146125	17570	5.422e-42	1	0	38.9	+++?+?++-+++++?+++??????+++++??+++++
cg20507276	rs28491677	A	T	-0.188739	0.0161827	13977	1.97e-31	1	0	35.7	---?-?-?+?----?---??????--?--???----
cg20507276	rs28493831	G	A	-0.196768	0.014818	17068	3.065e-40	1	0	46.5	+++?+?++-+++++?+++???????++++??+++++
cg20507276	rs28499298	C	T	-0.184309	0.0168019	12616	5.354e-28	1	0	37.6	+++?+???-?++++?+++???????+?++???++++
cg20507276	rs28503794	C	G	-0.0225892	0.0101702	22516	0.02634	1	0	66.4	+-++-+??+?-----++-++-?+-?-??-++-+--+
cg20507276	rs28507033	T	G	-0.178881	0.0134957	19111	4.242e-40	1	0	42.4	---?-?--+-----?---????-??----???----
cg20507276	rs28507576	A	G	-0.199513	0.0146264	17568	2.296e-42	1	0	41.8	---?-?--+-----?---??????-----??-----
cg20507276	rs28507949	C	A	-0.190688	0.0142063	17571	4.448e-41	1	0	43	+++?+?++-+++++?+++??????+++++??+++++
cg20507276	rs28508140	G	A	-0.199317	0.0146229	17568	2.638e-42	1	0	41.8	+++?+?++-+++++?+++??????+++++??+++++
cg20507276	rs28510733	G	A	-0.197241	0.0148185	17068	2.013e-40	1	0	46.9	+++?+?++-+++++?+++???????++++??+++++
cg20507276	rs28514495	C	G	-0.0226556	0.0101685	22516	0.02588	1	0	66.3	+-++-+??+?-----++-++-?+-?-??-++-+--+
cg20507276	rs28514680	C	T	-0.19511	0.0148769	17039	2.701e-39	1	0	46.9	+++?+?++-+++++?+++???????++++??+++++
cg20507276	rs28515652	G	A	0.224217	0.0196038	7871	2.718e-30	1	0	54.6	?--???-???--????--???????-?-?????---
cg20507276	rs28518170	G	A	0.214757	0.012801	14239	3.619e-63	1	0	68.3	---?-?--+?----?---???????-?--???----
cg20507276	rs28520471	C	T	0.124102	0.0139657	24027	6.323e-19	1	0	22.8	----+-------?-----?----??--?---?--+-
cg20507276	rs28524655	C	T	0.172405	0.0099589	26677	3.843e-67	1	0	57.8	-----------+------?------+?---------
cg20507276	rs28524986	A	G	-0.196451	0.0148229	17080	4.325e-40	1	0	42.8	---?-?--+-----?---???????----??-----
cg20507276	rs28536060	A	G	-0.190561	0.0142074	17574	5.088e-41	1	0	42.9	---?-?--+-----?---??????-----??-----
cg20507276	rs28539635	G	A	-0.198446	0.0145893	17566	3.888e-42	1	0	43.9	+++?+?++-+++++?+++??????+++++??+++++
cg20507276	rs28540568	C	G	-0.198609	0.0213101	7258	1.164e-20	1	0	0	?--???????--?-??--???????-?-?????---
cg20507276	rs28541953	A	G	-0.192053	0.0151515	17061	8.082e-37	1	0	37.8	---?-?--+-----?---???????----??-----
cg20507276	rs28546934	A	G	0.222159	0.0114849	17749	2.307e-83	1	0	61.3	+++?+?++-+++++?+++??+????++++??+++++
cg20507276	rs28550998	A	C	-0.0218363	0.0101659	22516	0.03171	1	0	65.6	+-++-+??+?-----++-++-?+-?-??-++-+---
cg20507276	rs28552480	T	C	0.122478	0.0135394	25639	1.482e-19	1	0	36.5	++++-+++++++?-++++-+++++?++++++?++-+
cg20507276	rs28557295	C	A	-0.190719	0.0142064	17571	4.324e-41	1	0	43	+++?+?++-+++++?+++??????+++++??+++++
cg20507276	rs28560166	T	G	-0.187999	0.0168819	13170	8.368e-29	1	0	44.6	?--?-?--+-?---?---??????--?--??-?---
cg20507276	rs28565101	C	T	0.217479	0.0116558	17124	1.077e-77	1	0	60.7	---?-?--+-----?---??-????-?--??-----
cg20507276	rs28568586	T	C	-0.167526	0.0170699	12653	9.792e-23	1	0	43	?--?-?--+-?---?---???????-?--??-?---
cg20507276	rs28571660	A	G	-0.197924	0.0146281	17569	1.035e-41	1	0	38.6	---?-?--+-----?---??????-----??-----
cg20507276	rs28572435	A	G	0.248927	0.0166792	8352	2.285e-50	1	0	55.4	?++?+?+???++????++???????+?+?????+++
cg20507276	rs28576675	T	C	0.114303	0.0132888	26119	7.87e-18	1	0	34.3	++++-+++++++?+++++-++++++++++++?++-+
cg20507276	rs28578269	G	A	-0.190789	0.0142115	17574	4.316e-41	1	0	43.1	+++?+?++-+++++?+++??????+++++??+++++
cg20507276	rs28579823	C	T	0.189678	0.0114777	19934	2.395e-61	1	0	59.4	---?-?--+--+--?---??-?-??-?--??-----
cg20507276	rs28581861	T	G	0.188492	0.011483	19921	1.497e-60	1	0	59.4	+++?+?++-++-++?+++??+?+??+?++??+++++
cg20507276	rs28589987	T	C	0.214356	0.0117713	16978	4.3e-74	1	0	63	+++?+?+?-+++++?+++??+????++++??+++++
cg20507276	rs28590733	T	C	0.225737	0.0114631	17237	2.502e-86	1	0	46.6	+++?+?++?+++++?+++??+????++++??+++++
cg20507276	rs28591111	G	A	-0.19105	0.0142034	17571	3.039e-41	1	0	41.2	+++?+?++-+++++?+++??????+++++??+++++
cg20507276	rs28593347	G	A	-0.197699	0.0146067	17563	9.737e-42	1	0	39.1	+++?+?++-+++++?+++??????+++++??+++++
cg20507276	rs28599670	G	A	-0.183279	0.0172553	13167	2.365e-26	1	0	44.1	?++?+?++-+?+++?+++??????++?++??+?+++
cg20507276	rs28602650	T	C	-0.190237	0.0145516	16702	4.685e-39	1	0	46.6	---?-??-+-----?---??????-----??-----
cg20507276	rs28605537	G	T	0.116548	0.0133328	26121	2.301e-18	1	0	36.4	----+-------?+----+------------?--+-
cg20507276	rs28607212	T	C	0.221492	0.0113896	17776	3.099e-84	1	0	56.4	+++?+?++-+++++?+++??+????++++??+++++
cg20507276	rs28616194	T	A	0.224677	0.0116044	17775	1.635e-83	1	0	58.9	---?-?--+-----?---??-????----??-----
cg20507276	rs28616869	C	G	0.0777566	0.0133524	13308	5.765e-09	1	0	65.6	??+??+????++?-+?---+??+??-????+??+++
cg20507276	rs28621476	T	C	0.117936	0.0150427	20355	4.502e-15	1	0	49	++++-++?-?++?-?+++-++++??+??+++?++-+
cg20507276	rs28624353	T	C	-0.198406	0.0146125	17570	5.422e-42	1	0	38.9	---?-?--+-----?---??????-----??-----
cg20507276	rs28626514	G	C	-0.187842	0.0168886	13174	9.757e-29	1	0	44.5	?++?+?++-+?+++?+++??????++?++??+?+++
cg20507276	rs28633134	T	G	-0.170527	0.016698	14446	1.744e-24	1	0	46.6	---?-?-?+-?---?---???????--?-??-----
cg20507276	rs28634680	G	C	-0.19834	0.0146381	17567	7.974e-42	1	0	38.5	+++?+?++-+++++?+++??????+++++??+++++
cg20507276	rs28635846	A	C	-0.190692	0.0142053	17573	4.372e-41	1	0	43	---?-?--+-----?---??????-----??-----
cg20507276	rs28637620	C	T	-0.181192	0.0187481	10006	4.266e-22	1	0	42.7	?++?+???-?++++?+++???????+?++????+++
cg20507276	rs28642279	C	G	0.198834	0.0160586	11964	3.279e-35	1	0	57.2	?++?+?+?+?+-+??+++???????++++??+?+++
cg20507276	rs28649373	C	T	-0.214574	0.0204441	8120	9.046e-26	1	0	0	?++???+???++?+??++???????+?+?????+++
cg20507276	rs28661364	C	T	-0.198129	0.0146131	17567	7.078e-42	1	0	38.9	+++?+?++-+++++?+++??????+++++??+++++
cg20507276	rs28662102	A	G	-0.197959	0.0145916	17566	6.315e-42	1	0	41.8	---?-?--+-----?---??????-----??-----
cg20507276	rs28667587	C	T	-0.183525	0.0158597	15865	5.726e-31	1	0	41.7	+++?+?++-+?+++?+++???????++++??+++++
cg20507276	rs28678179	G	A	0.1345	0.0191513	11718	2.171e-12	1	0	28.3	?--??--???--?-??--?-??-??-???????-+-
cg20507276	rs28678792	C	T	-0.187282	0.0168477	13163	1.047e-28	1	0	43.4	?++?+?++-+?+++?+++??????++?++??+?+++
cg20507276	rs28680862	T	C	0.225413	0.0114637	17237	4.457e-86	1	0	46.3	+++?+?++?+++++?+++??+????++++??+++++
cg20507276	rs28684663	T	C	0.207877	0.0117094	16887	1.634e-70	1	0	51.1	+++?+??+++++++?+++??+????++++??+++++
cg20507276	rs28684883	C	A	-0.198406	0.0146125	17570	5.422e-42	1	0	38.9	+++?+?++-+++++?+++??????+++++??+++++
cg20507276	rs28687248	G	C	-0.184055	0.017425	12301	4.438e-26	1	0	45.4	?++?+??+-+?+++?+++??????++?++??+?+++
cg20507276	rs28687659	T	C	-0.198129	0.0146131	17567	7.078e-42	1	0	38.9	---?-?--+-----?---??????-----??-----
cg20507276	rs28689982	A	C	-0.500086	0.0123947	16543	0	1	0	77.3	?--??-??+?--------?-??--?-???--??---
cg20507276	rs28692673	C	T	-0.186764	0.0168824	13173	1.904e-28	1	0	44	?++?+?++-+?+++?+++??????++?++??+?+++
cg20507276	rs28698802	A	G	-0.158098	0.0149807	15445	4.897e-26	1	0	26.3	---?-???+-----?---???????----??-----
cg20507276	rs28698981	C	T	-0.179608	0.0131754	19835	2.582e-42	1	0	38	+++?+?++-+++++?+++????+??++++??+++++
cg20507276	rs28698997	T	C	-0.190357	0.014539	16710	3.616e-39	1	0	45.2	---?-??-+-----?---??????-----??-----
cg20507276	rs28703584	G	A	-0.183687	0.0145056	17555	9.456e-37	1	0	32	+++?+?++-+++++?+++??????+++++??+++++
cg20507276	rs28705095	G	A	-0.190662	0.0142147	17576	5.075e-41	1	0	43.1	+++?+?++-+++++?+++??????+++++??+++++
cg20507276	rs28706835	A	G	0.226554	0.0115197	17192	4.172e-86	1	0	51	+++?+?++?+++++?+++??+????++++??+++++
cg20507276	rs28711342	T	C	-0.197186	0.0148264	17074	2.327e-40	1	0	42.7	---?-?--+-----?---???????----??-----
cg20507276	rs28714293	G	C	-0.192932	0.0152446	16178	1.04e-36	1	0	48.7	+++?+??+-+++++?+++???????++++??+++++
cg20507276	rs28715675	T	C	-0.198129	0.0146131	17567	7.078e-42	1	0	38.9	---?-?--+-----?---??????-----??-----
cg20507276	rs28718027	A	G	-0.189806	0.0165348	13120	1.679e-30	1	0	46.1	---?-???+?----?---??????--?--???----
cg20507276	rs28719164	T	G	0.200284	0.0119205	16295	2.374e-63	1	0	52.6	+++?+??+-+++++?+++??+????+?++??+++++
cg20507276	rs28720783	A	G	0.115837	0.0134683	25635	7.921e-18	1	0	38.1	++++-+++++++?+++++-+++++?++++++?++-+
cg20507276	rs28729425	T	C	0.215142	0.0117796	16976	1.604e-74	1	0	62.9	+++?+?+?-+++++?+++??+????++++??+++++
cg20507276	rs28729849	G	A	0.115815	0.0132715	26127	2.626e-18	1	0	35.2	----+-------?+----+------------?--+-
cg20507276	rs28731414	T	G	-0.0220576	0.0101634	22515	0.02998	1	0	65.7	+-++-+??+?-----++-++-?+-?-??-++-+---
cg20507276	rs28734988	A	C	-0.197136	0.014609	17565	1.693e-41	1	0	43.8	---?-?--+-----?---??????-----??-----
cg20507276	rs28749168	G	A	0.150614	0.0129643	16149	3.356e-31	1	0	66.6	---?--????-+?-?---?-??-??+?---??----
cg20507276	rs28750552	C	T	-0.199913	0.0146362	17562	1.79e-42	1	0	42.1	+++?+?++-+++++?+++??????+++++??+++++
cg20507276	rs28763387	T	C	0.217821	0.0115144	17734	8.217e-80	1	0	63.5	+++?+?++-+++++?+++??+????++++??+++++
cg20507276	rs28769015	C	T	-0.129304	0.0141667	16336	7.019e-20	1	0	23.9	+++?+++???+-?+?+++?+??+??+??++??++++
cg20507276	rs28770254	C	G	-0.158017	0.014907	16030	2.974e-26	1	0	0	---?---???--?-??--?-??-??-??--??----
cg20507276	rs28778372	T	C	-0.197101	0.0146174	17563	1.942e-41	1	0	44.9	---?-?--+-----?---??????-----??-----
cg20507276	rs28780371	G	A	0.216734	0.0115133	17729	4.74e-79	1	0	62.3	---?-?--+-----?---??-????----??-----
cg20507276	rs28781382	C	G	0.167397	0.0122325	17570	1.255e-42	1	0	69.9	+++?+++?+?+-++?+++??+?+??-?++???++++
cg20507276	rs28782809	C	T	0.154832	0.0119099	18464	1.219e-38	1	0	64.8	---?---?-?-+--?---?-??-??+?---??----
cg20507276	rs28787378	C	T	0.188074	0.0114866	19917	2.966e-60	1	0	59.4	---?-?--+--+--?---??-?-??-?--??-----
cg20507276	rs28789418	A	G	-0.175769	0.0138731	18544	8.701e-37	1	0	28.7	---?-?--+-----?---????-??-??-??-----
cg20507276	rs28795130	C	A	0.200235	0.0106949	22425	3.247e-78	1	0	63	---?---?+?-+------?--?--?-?----?----
cg20507276	rs28795805	A	T	0.18764	0.0144694	12995	1.856e-38	1	0	75.6	?++??+????+-?+??++?+??+??-?+??+??+++
cg20507276	rs28799402	G	A	-0.158793	0.0133426	19983	1.167e-32	1	0	15.1	+++?+++?-+++++?+++?+??+??+??++?+++++
cg20507276	rs28800272	A	G	-0.197222	0.0146232	17549	1.867e-41	1	0	43.9	---?-?--+-----?---??????-----??-----
cg20507276	rs28803252	G	A	0.191876	0.0148536	11508	3.571e-38	1	0	67.5	---?-???+??+?-?---????-??-??-???-?--
cg20507276	rs28804713	G	T	-0.169817	0.014166	17775	4.127e-33	1	0	22.2	+++?+?+?-+++++?+++????+??+??+??+++++
cg20507276	rs28805587	C	G	-0.197727	0.0146154	17567	1.059e-41	1	0	40.4	---?-?--+-----?---??????-----??-----
cg20507276	rs28808377	C	T	-0.190971	0.0160698	14589	1.436e-32	1	0	51.3	?++?+?++-+?+++?+++??????+++++??+++++
cg20507276	rs28809269	A	G	-0.169278	0.0141595	17764	6.106e-33	1	0	22.9	---?-?-?+-----?---????-??-??-??-----
cg20507276	rs28812571	C	A	-0.196937	0.0146172	17563	2.257e-41	1	0	45	+++?+?++-+++++?+++??????+++++??+++++
cg20507276	rs28815542	A	T	-0.175936	0.0140206	17752	4.056e-36	1	0	29	---?-?-?+-----?---????-??-??-??-----
cg20507276	rs28819159	T	G	0.183884	0.011187	21678	1.035e-60	1	0	70.2	+++?+++?-?+-++++++?++?++?-?+++?+++++
cg20507276	rs28822454	C	G	-0.199215	0.0147567	17521	1.565e-41	1	0	31.9	---?-?--+-----?---??????-----??-----
cg20507276	rs28822465	A	G	-0.0750794	0.0106063	17791	1.454e-12	1	0	62.5	------????++--?-----??-+?-??-??---+-
cg20507276	rs28828707	C	T	-0.129036	0.0141715	16335	8.603e-20	1	0	24.9	+++?+++???+-?+?+++?+??+??+??++??++++
cg20507276	rs28829705	C	T	-0.199942	0.0146331	17565	1.673e-42	1	0	42.1	+++?+?++-+++++?+++??????+++++??+++++
cg20507276	rs28829878	T	A	-0.202566	0.0151004	16797	4.965e-41	1	0	36.1	+++?+?++-+++++?+++??????+++++???++++
cg20507276	rs28832670	C	T	-0.200063	0.0146371	17561	1.571e-42	1	0	42.1	+++?+?++-+++++?+++??????+++++??+++++
cg20507276	rs28839860	A	T	0.0905428	0.0102686	25576	1.171e-18	1	0	28.3	+++++-++++++?-++-+-++-++++??++++++++
cg20507276	rs28840809	G	A	0.126548	0.0171184	14344	1.441e-13	1	0	49.4	?--??--???--?+??--+-??-??-???--??-+-
cg20507276	rs28842565	T	C	-0.183774	0.0156314	16362	6.524e-32	1	0	39	---?-?--+-?---?---??????-----??-----
cg20507276	rs28847306	A	G	-0.175936	0.0140206	17752	4.056e-36	1	0	29	---?-?-?+-----?---????-??-??-??-----
cg20507276	rs28848937	G	A	-0.199913	0.0146362	17562	1.79e-42	1	0	42.1	+++?+?++-+++++?+++??????+++++??+++++
cg20507276	rs28849489	T	A	-0.199436	0.0147747	17519	1.596e-41	1	0	34.2	+++?+?++-+++++?+++??????+++++??+++++
cg20507276	rs28853416	A	G	0.120679	0.0135084	25637	4.123e-19	1	0	34.7	++++-+++++++?-++++-+++++?++++++?++-+
cg20507276	rs28856110	C	T	-0.191312	0.0156675	15020	2.724e-34	1	0	49	?++?+?+?-+++++?+++??????+++++??+++++
cg20507276	rs28857185	T	A	-0.193929	0.0185727	10771	1.601e-25	1	0	54.4	?++?+?++-+?+++?+?+???????+??+??+??++
cg20507276	rs28857319	C	T	-0.190726	0.0174328	12087	7.367e-28	1	0	45.4	?++?+?+?-?++++?+++??????++?++??+?+++
cg20507276	rs28864092	T	C	-0.17679	0.0139409	17783	7.497e-37	1	0	38.1	---?-?-?+-----?---????-??-??-??-----
cg20507276	rs28864772	T	G	-0.196937	0.0146172	17563	2.257e-41	1	0	45	---?-?--+-----?---??????-----??-----
cg20507276	rs28868664	T	C	-0.199984	0.0146365	17561	1.679e-42	1	0	42.1	---?-?--+-----?---??????-----??-----
cg20507276	rs28873833	A	G	-0.199629	0.014634	17561	2.269e-42	1	0	39.9	---?-?--+-----?---??????-----??-----
cg20507276	rs28883135	C	G	0.194183	0.0128895	16334	2.741e-51	1	0	71.5	?++??++???+-?++?++?+??++?-?+?++??+++
cg20507276	rs28884860	G	A	-0.183028	0.0165436	13753	1.888e-28	1	0	49.3	?++?+?++-+?+++?+++??????+++++??+?+++
cg20507276	rs28887495	G	C	-0.192464	0.0151414	17062	5.127e-37	1	0	36.8	+++?+?++-+++++?+++???????++++??+++++
cg20507276	rs28888416	A	C	-0.175665	0.0140042	17749	4.303e-36	1	0	26	---?-?-?+-----?---????-??-??-??-----
cg20507276	rs28891146	A	G	-0.19697	0.0146108	17565	2.021e-41	1	0	45.1	---?-?--+-----?---??????-----??-----
cg20507276	rs2892355	A	G	0.119294	0.0135248	25200	1.141e-18	1	0	21.8	++++-+++++++?+++++?+++++?++++++?++-+
cg20507276	rs3001305	T	C	-0.0982658	0.0104224	19907	4.166e-21	1	0	65.6	--+-+-????--?+----?-?+-??--------?--
cg20507276	rs3010202	C	G	-0.0981286	0.0104231	19907	4.753e-21	1	0	65.6	--+-+-????--?+----?-?+-??--------?--
cg20507276	rs34249427	A	G	-0.377369	0.0450276	6249	5.256e-17	1	0	2.7	-???-??????-?-???-???????-??-??-???-
cg20507276	rs34641785	T	G	0.117473	0.0133127	26123	1.103e-18	1	0	38.4	++++-+++++++?-++++-++++++++++++?++-+
cg20507276	rs34720394	C	T	0.123221	0.0135289	25634	8.393e-20	1	0	37.5	----+---+---?+----+-----?------?--+-
cg20507276	rs34849116	A	G	-0.173342	0.0235583	8881	1.867e-13	1	0	61.1	---?-??????--+?+?-???????-??-??-??++
cg20507276	rs34877394	A	C	0.123143	0.0162459	16769	3.458e-14	1	0	37.3	?++??++???++?-+?++-+??++?+?+?++??+-+
cg20507276	rs35002682	C	T	0.118495	0.0149406	20354	2.173e-15	1	0	50	----+--?+?--?+?---+----??-??---?--+-
cg20507276	rs35189476	C	T	-0.279873	0.0096499	22946	6.08e-185	1	0	68.5	+++++++?+?++++++++?++?++?+??++++++++
cg20507276	rs35226186	A	C	0.12319	0.0135271	25639	8.476e-20	1	0	37.8	++++-+++-+++?-++++-+++++?++++++?++-+
cg20507276	rs35377115	C	T	-0.0888393	0.0158086	13393	1.913e-08	1	0	68.6	?-+??+????++?++?-+????+??+???++??--+
cg20507276	rs35403440	C	T	-0.192631	0.0159344	14535	1.207e-33	1	0	56	?++?+?+?-+++++?+++???????++++??+++++
cg20507276	rs35462818	A	G	0.117397	0.0133107	26127	1.147e-18	1	0	38.5	++++-+++++++?-++++-++++++++++++?++-+
cg20507276	rs35515429	A	G	0.116269	0.0134005	25612	4.082e-18	1	0	40.6	++++-+++++++?-++++-+++++?++++++?++-+
cg20507276	rs35551056	T	C	0.15924	0.0127179	24128	5.74e-36	1	0	40.9	++++-+++++++?-++-+-+?+++++??+++?++++
cg20507276	rs35575907	T	C	0.117473	0.0133127	26123	1.103e-18	1	0	38.4	++++-+++++++?-++++-++++++++++++?++-+
cg20507276	rs35982919	G	T	0.116534	0.0133123	26121	2.062e-18	1	0	36.6	----+-------?+----+------------?--+-
cg20507276	rs36036921	G	A	-0.568459	0.0098869	20169	0	1	0	83.1	+++?++??-?++++++++?+??++?+??+++?++++
cg20507276	rs369335150	T	A	0.180695	0.0131625	15461	6.899e-43	1	0	67.4	?--??-????-+?--?--?-??--?+?-?--??---
cg20507276	rs370190955	T	C	0.173951	0.0132653	15071	2.766e-39	1	0	64.7	?++??++???+-?+??++?+??++?-?+?++??+++
cg20507276	rs370293521	A	G	0.680337	0.0231635	17257	1.29e-189	1	0	73.6	?++??++???++?++?++++??++++?+?++??+++
cg20507276	rs371087040	G	A	0.185033	0.0128373	16334	4.246e-47	1	0	68.9	?--??--???-+?--?--?-??--?+?-?--??---
cg20507276	rs371320958	G	C	-0.303124	0.0407069	10746	9.584e-14	1	0	0	?++??+?????+?+??++?+??+??+???++???--
cg20507276	rs372319937	C	T	0.140317	0.0189821	11719	1.445e-13	1	0	29.4	?--??--???--?+??+-?-??-??-???????-+-
cg20507276	rs372774799	T	A	0.180695	0.0131625	15461	6.899e-43	1	0	67.4	?--??-????-+?--?--?-??--?+?-?--??---
cg20507276	rs3737276	C	A	0.102174	0.009708	26464	6.645e-26	1	0	45.8	---++-----+----+---------+??--------
cg20507276	rs3737277	T	C	0.102063	0.009711	26470	7.762e-26	1	0	46.6	+++--+++++-++++-+++++++++-??++++++++
cg20507276	rs373768792	G	T	0.187035	0.0128421	16334	4.743e-48	1	0	68.5	?--??--???-+?--?--?-??--?+?-?--??---
cg20507276	rs373856331	A	G	0.414317	0.0240346	16762	1.37e-66	1	0	57.4	?++??++???++?-+?++++??++?+?+?++??+-+
cg20507276	rs375890555	T	C	0.180695	0.0131625	15461	6.899e-43	1	0	67.4	?++??+????+-?++?++?+??++?-?+?++??+++
cg20507276	rs376724791	T	G	0.187035	0.0128421	16334	4.743e-48	1	0	68.5	?++??++???+-?++?++?+??++?-?+?++??+++
cg20507276	rs377317441	G	A	-0.322913	0.0384626	11608	4.639e-17	1	0	0	?++??++????+?+??++?+??+??+???++???--
cg20507276	rs377502538	C	G	0.185033	0.0128373	16334	4.246e-47	1	0	68.9	?++??++???+-?++?++?+??++?-?+?++??+++
cg20507276	rs3850825	G	A	0.0324731	0.0099679	26396	0.001123	1	0	44.7	+++-++?-+---+--+-----+-+?-++-+------
cg20507276	rs3904968	T	G	-0.200547	0.0146327	17564	9.419e-43	1	0	42.1	---?-?--+-----?---??????-----??-----
cg20507276	rs3927659	C	T	-0.398484	0.0212481	23899	1.8e-78	1	0	3.7	++++++++++++++++++?++++??+??+++++?++
cg20507276	rs3927660	T	C	-0.396567	0.0214343	23916	2.007e-76	1	0	4.9	------------------?----??-??-----?--
cg20507276	rs3927661	A	C	-0.469821	0.0341298	20250	4.099e-43	1	0	7.7	-----?--?-??----?-?----?????-----??-
cg20507276	rs3927662	G	A	-0.469821	0.0341298	20250	4.099e-43	1	0	7.7	+++++?++?+??++++?+?++++?????+++++??+
cg20507276	rs3928851	A	G	0.136038	0.009967	26453	2.05e-42	1	0	51.9	+++++++?-+--+++++++++-++?+++++++++++
cg20507276	rs3932654	G	A	0.511234	0.0200951	22496	8.95e-143	1	0	30.5	------?-------?-+-?-??-??-?---------
cg20507276	rs3934358	G	A	-0.392859	0.0216836	23564	2.307e-73	1	0	0	++++++?+++++++++++?+++++?+??+++++?++
cg20507276	rs3939638	T	C	-0.349436	0.0124616	22428	5.13e-173	1	0	51.9	------??-?--------?-----?-??--------
cg20507276	rs3939639	C	G	-0.389165	0.0316019	21188	7.556e-35	1	0	35.3	------?-+-------?-??-?-??-???----?--
cg20507276	rs4002349	C	T	0.119425	0.0135301	25201	1.079e-18	1	0	21.4	----+-------?-----?-----?------?--+-
cg20507276	rs4113174	G	A	-0.200781	0.0148291	17070	9.121e-42	1	0	44.5	+++?+?++-+++++?+++???????++++??+++++
cg20507276	rs4113175	A	C	-0.19834	0.0147924	17068	5.408e-41	1	0	42.6	---?-?--+-----?---???????----??-----
cg20507276	rs4113176	G	T	-0.200502	0.014632	17565	9.739e-43	1	0	42.2	+++?+?++-+++++?+++??????+++++??+++++
cg20507276	rs41268357	G	A	0.488086	0.0167705	27749	3.2e-186	1	0	53.7	--------+---------------------------
cg20507276	rs41304159	C	T	-0.329455	0.029249	21000	1.981e-29	1	0	12.3	++++++++++?+++?+++?++++??+???++++?--
cg20507276	rs41311583	T	G	0.132327	0.0144684	22775	5.91e-20	1	0	19.2	++++-+++++++?-?+++?++++??++?+++?++-+
cg20507276	rs4244171	C	G	-0.0969824	0.0109195	18201	6.593e-19	1	0	65.4	--+---????--?+----?-??-??-?----?-?--
cg20507276	rs4244172	T	C	0.178411	0.0099606	26966	9.544e-72	1	0	61.8	+++++++++++-++++++?++?+++-++++++++++
cg20507276	rs4244173	G	C	0.166978	0.0103821	24557	3.349e-58	1	0	61.3	------??---+------?--?---+---?------
cg20507276	rs4244174	A	G	0.17847	0.0099596	26969	8.317e-72	1	0	61.9	+++++++++++-++++++?++?+++-++++++++++
cg20507276	rs4244175	G	A	0.178516	0.0099581	26968	7.291e-72	1	0	61.9	-----------+------?--?---+----------
cg20507276	rs4244176	G	A	0.178429	0.0099596	26969	8.954e-72	1	0	61.9	-----------+------?--?---+----------
cg20507276	rs4244177	C	T	0.178795	0.0099636	26968	5.272e-72	1	0	61.9	-----------+------?--?---+----------
cg20507276	rs4244178	A	G	0.179695	0.0100891	26361	5.827e-71	1	0	62.7	+++++++++++-++++++?++?+++-?+++++++++
cg20507276	rs4244179	T	A	0.182423	0.0099614	26966	6.518e-75	1	0	61.2	-----------+------?--?---+----------
cg20507276	rs4244180	A	G	0.182318	0.0099615	26967	7.949e-75	1	0	61.6	+++++++++++-++++++?++?+++-++++++++++
cg20507276	rs4244181	A	G	0.182318	0.0099615	26967	7.949e-75	1	0	61.6	+++++++++++-++++++?++?+++-++++++++++
cg20507276	rs4244182	A	G	0.182318	0.0099615	26967	7.949e-75	1	0	61.6	+++++++++++-++++++?++?+++-++++++++++
cg20507276	rs4244183	G	A	0.181267	0.0099608	26967	5.338e-74	1	0	62.2	--------+--+------?--?---+----------
cg20507276	rs4244184	G	T	0.173408	0.0098361	27315	1.457e-69	1	0	56.5	-----------+------?------+----------
cg20507276	rs4244185	A	G	0.172567	0.0098384	27315	7.067e-69	1	0	57.5	++++++++-++-++++++?++++++-++++++++++
cg20507276	rs4244186	A	G	0.172726	0.0098322	27315	4.383e-69	1	0	57.2	+++++++++++-++++++?++++++-++++++++++
cg20507276	rs4244187	T	C	0.173634	0.0098314	27314	8.335e-70	1	0	57.4	+++++++++++-++++++?++++++-++++++++++
cg20507276	rs4255415	A	G	0.489402	0.0193717	23951	7.99e-141	1	0	30	++++++?+++++++?+-+?+?++?++++++++++++
cg20507276	rs4255416	A	C	0.488922	0.0193722	23949	1.52e-140	1	0	32.9	++++++?+++++++?+-+?+?++?++++++++++++
cg20507276	rs4259697	C	T	-0.40417	0.0111565	25954	2.26e-287	1	0	35.8	++++++++++++++++++++++++?+??++++++++
cg20507276	rs4268383	A	G	0.490564	0.0193579	23957	1.11e-141	1	0	31.5	++++++?+++++++?+-+?+?++?++++++++++++
cg20507276	rs4268384	A	G	0.491186	0.0193705	23948	7.45e-142	1	0	31.6	++++++?+++++++?+-+?+?++?++++++++++++
cg20507276	rs4269801	C	T	-0.402874	0.03122	21783	4.253e-38	1	0	36.9	++++++?+-+++++++-+??+?+?++???++++?++
cg20507276	rs4275482	T	C	0.172493	0.0099513	26688	2.614e-67	1	0	58.4	+++++++++++-++++++?++++++-?+++++++++
cg20507276	rs4278391	C	T	0.174761	0.0102603	25245	4.697e-65	1	0	63.3	-----------+------?--?-??+---?------
cg20507276	rs4279879	A	G	0.173408	0.0098361	27315	1.457e-69	1	0	56.5	+++++++++++-++++++?++++++-++++++++++
cg20507276	rs4281354	G	A	0.100484	0.0103429	23902	2.596e-22	1	0	18.4	-------?+---?---++?-----?-??--------
cg20507276	rs4282853	A	G	0.173432	0.0099594	26676	6.472e-68	1	0	57.6	+++++++++++-++++++?++++++-?+++++++++
cg20507276	rs4285734	G	T	0.260665	0.0132377	26691	2.57e-86	1	0	49.7	--------+-------+-?--+----?---------
cg20507276	rs4285735	C	T	0.174268	0.0110359	21704	3.584e-56	1	0	67.1	---?---?-?-+------?-??--?+?----?----
cg20507276	rs4290091	T	C	0.498579	0.0195822	23476	5.36e-143	1	0	27.5	++++++?+++++++?+-+?+?++??+++++++++++
cg20507276	rs4292985	T	A	0.171795	0.0099524	26688	9.145e-67	1	0	58.3	-----------+------?------+?---------
cg20507276	rs4294448	C	T	0.129117	0.0141874	23452	8.961e-20	1	0	19.7	----+-------?+?---?----??------?--+-
cg20507276	rs4295906	C	T	0.173288	0.0100183	26478	4.947e-67	1	0	63.1	-----------+------?--?--?+----------
cg20507276	rs4297335	C	T	0.172663	0.0099528	26688	2.036e-67	1	0	57.9	-----------+------?------+?---------
cg20507276	rs4298770	G	A	0.175708	0.0101658	25753	6.193e-67	1	0	63	-----------+------?--?--?+-----?----
cg20507276	rs4306162	C	T	0.179193	0.0100871	26361	1.327e-70	1	0	63.1	-----------+------?--?---+?---------
cg20507276	rs4307598	T	C	0.173063	0.0099592	26677	1.227e-67	1	0	57.8	+++++++++++-++++++?++++++-?+++++++++
cg20507276	rs4309010	G	A	-0.092157	0.0096013	23349	8.12e-22	1	0	61.4	++-+-+???++++-++++?+?-+??+++++++++++
cg20507276	rs4309011	A	C	-0.092024	0.0096062	23349	9.737e-22	1	0	61.7	--+-+-???----+----?-?+-??-----------
cg20507276	rs4309013	C	T	0.173051	0.0098435	27284	3.493e-69	1	0	56.5	-----------+------?------+----------
cg20507276	rs4310471	A	G	0.174025	0.0103143	24860	7.196e-64	1	0	59.7	+++++++++?+-++++++?++?+++-?+++++++++
cg20507276	rs4326658	C	A	-0.0557389	0.009347	24094	2.472e-09	1	0	66.5	++-+-+-+?+++?-++++?+?--??++--+++++++
cg20507276	rs4336885	A	C	0.173146	0.010069	25970	2.848e-66	1	0	59.1	+++++++++++-++++++?++++++-?++?++++++
cg20507276	rs4341391	A	G	0.173943	0.0099749	26668	4.243e-68	1	0	57.7	+++++++++++-++++++?++++++-?+++++++++
cg20507276	rs4344359	G	A	0.181632	0.0107196	23377	2.136e-64	1	0	63.9	-------?-?-+------?--?---+?----?----
cg20507276	rs4345830	G	C	0.172346	0.0099594	26636	4.327e-67	1	0	58.6	-----------+------?------+?---------
cg20507276	rs4347240	C	G	0.173962	0.0098472	27276	7.636e-70	1	0	56.4	+++++++++++-++++++?++++++-++++++++++
cg20507276	rs4348757	G	A	0.489097	0.0193701	23951	1.13e-140	1	0	35	------?-+-----?-+-?-?--?------------
cg20507276	rs4350233	G	A	0.172815	0.0098322	27315	3.741e-69	1	0	57.1	-----------+------?------+----------
cg20507276	rs4353129	C	T	0.497002	0.0199519	22502	5.81e-137	1	0	34.5	------?-+-----?-+-?-??-??-?---------
cg20507276	rs4360553	A	G	0.178451	0.0099619	26968	9.264e-72	1	0	62	+++++++++++-++++++?++?+++-++++++++++
cg20507276	rs4360554	C	T	0.213003	0.0116787	17122	2.551e-74	1	0	63.7	---?-?--+-----?---??-????-?--??-----
cg20507276	rs4360555	G	T	0.180279	0.0101048	26322	3.4e-71	1	0	62.6	-----------+------?--?---+?---------
cg20507276	rs4360556	G	C	0.121882	0.0145394	21471	5.165e-17	1	0	49.2	----+--?+?--?+?---+-----?--?---?--+-
cg20507276	rs4362017	G	T	-0.380218	0.0205528	5128	2.081e-76	1	0	61.1	+???????????+??+?????????+??+???+???
cg20507276	rs4362019	C	T	0.125244	0.0139672	24308	3.046e-19	1	0	53.9	----+--?+---?+----+----??------?--+-
cg20507276	rs4364913	C	A	0.218131	0.0116821	16928	8.315e-78	1	0	54.9	---?-??-+-----?---??-????----??-----
cg20507276	rs4369256	G	A	0.183343	0.0098924	27314	1.103e-76	1	0	62.4	--------+--+------?------+----------
cg20507276	rs4369257	C	T	0.122564	0.0145025	21471	2.882e-17	1	0	47.6	----+--?-?--?+?---+-----?--?---?--+-
cg20507276	rs4372295	G	T	0.178163	0.0099526	26970	1.156e-71	1	0	61.7	-----------+------?--?---+----------
cg20507276	rs4376768	G	A	0.172624	0.0099601	26678	2.715e-67	1	0	57.8	-----------+------?------+?---------
cg20507276	rs4378240	G	A	0.122564	0.0145025	21471	2.882e-17	1	0	47.6	----+--?-?--?+?---+-----?--?---?--+-
cg20507276	rs4381224	A	T	0.178775	0.0099534	26961	3.927e-72	1	0	61.2	+++++++++++-++++++?++?+++-++++++++++
cg20507276	rs4382760	G	T	0.142674	0.0101144	25688	3.49e-45	1	0	58.2	-------?---+------?--?--?+----------
cg20507276	rs4382761	C	A	0.266376	0.0132794	26691	1.67e-89	1	0	50.8	--------+-------+-?--+----?---------
cg20507276	rs4390208	C	T	0.172097	0.0099516	26688	5.277e-67	1	0	57.9	-----------+------?------+?---------
cg20507276	rs4390209	A	T	0.172144	0.0099522	26687	4.945e-67	1	0	56.7	+++++++++++-++++++?++++++-?+++++++++
cg20507276	rs4400647	T	C	-0.406171	0.0306365	22689	4.068e-40	1	0	34.3	------?-+-------+-?--?-?--???----?--
cg20507276	rs4402156	T	A	-0.372125	0.0126507	22429	3.49e-190	1	0	14.4	++++++??+?++++++++?+++++?+??++++++++
cg20507276	rs4405158	A	C	0.172736	0.0098327	27313	4.366e-69	1	0	57.4	+++++++++++-++++++?++++++-++++++++++
cg20507276	rs4409693	C	T	0.183912	0.0099041	27283	5.695e-77	1	0	61.4	-----------+------?------+----------
cg20507276	rs4409694	C	T	0.172762	0.0098363	27315	4.677e-69	1	0	56.2	-----------+------?------+----------
cg20507276	rs4412630	G	T	-0.0524258	0.0093447	24147	2.021e-08	1	0	67.6	++-+-+-+?++++-++++?+?--??+++-+++?+++
cg20507276	rs4412631	G	T	-0.0530384	0.009347	24125	1.392e-08	1	0	67.5	++-+-+-+?++++-++++?+?--??+++-+++?+++
cg20507276	rs4415609	A	G	-0.093885	0.0098293	22457	1.278e-21	1	0	61.5	--+-+-???---?+----?-?+-??-----------
cg20507276	rs4417104	C	T	-0.05654	0.0091754	24391	7.179e-10	1	0	60	++-+---??++++-++++?+??-+?+++-+++++++
cg20507276	rs4417105	G	T	0.255617	0.0136122	25918	1.133e-78	1	0	54.2	------?-+--+------?--+--?-----------
cg20507276	rs4423045	T	C	0.171383	0.0100184	26414	1.322e-65	1	0	54.1	++++++?++++-++++++?++++++-++++++++++
cg20507276	rs4424545	G	A	-0.0962412	0.0098197	22458	1.116e-22	1	0	62.2	++-+-+???+++?-++++?+?-+??+++++++++++
cg20507276	rs4427438	G	C	0.17265	0.0099599	26678	2.585e-67	1	0	57.7	-----------+------?------+?---------
cg20507276	rs4427440	T	A	0.173202	0.0098437	27284	2.68e-69	1	0	56.3	-----------+------?------+----------
cg20507276	rs4430366	G	A	-0.0986155	0.0104231	19907	3.044e-21	1	0	65.6	++-+-+????++?-++++?+?-+??++++++++?++
cg20507276	rs4430367	G	A	-0.0986155	0.0104231	19907	3.044e-21	1	0	65.6	++-+-+????++?-++++?+?-+??++++++++?++
cg20507276	rs4430368	A	G	0.10944	0.0107262	25154	1.921e-24	1	0	61.4	++++++??-+--++++++?+++++?-++++++++++
cg20507276	rs4430369	A	G	0.177409	0.0099153	26969	1.353e-71	1	0	60.7	+++++++++++-++++++?++?+++-++++++++++
cg20507276	rs4431877	A	G	0.489537	0.0193791	23944	8.55e-141	1	0	36.4	++++++?+-+++++?+-+?+?++?++++++++++++
cg20507276	rs4433430	G	A	0.172867	0.0098347	27292	3.678e-69	1	0	58.5	--------+--+------?------+----------
cg20507276	rs4436422	G	T	-0.0982205	0.0104219	19907	4.326e-21	1	0	65.6	++-+-+????++?-++++?+?-+??++++++++?++
cg20507276	rs4445506	T	C	0.483993	0.0211231	20082	3.45e-116	1	0	24.9	+++?++????++++?+-+?+?++?++?+++++++++
cg20507276	rs4448547	G	C	0.172817	0.0098435	27278	5.315e-69	1	0	56.1	-----------+------?------+----------
cg20507276	rs4450049	G	A	-0.401712	0.0122855	22140	1.67e-234	1	0	16.6	++++++??+?++++++++++++++?+??+++?++++
cg20507276	rs4451578	T	G	0.489457	0.0189209	24834	1.5e-147	1	0	41.3	++++++++-+++++?+-+?+?++?++++++++++++
cg20507276	rs4451579	T	C	-0.168069	0.0119919	24581	1.258e-44	1	0	28.9	---?----+---------?--+-??-??--------
cg20507276	rs4453078	G	A	0.139814	0.0098582	26821	1.176e-45	1	0	59.5	-----------+------?-----?+----------
cg20507276	rs4453079	T	A	0.176531	0.0102413	25529	1.399e-66	1	0	63.2	-------?---+------?--?---+?---------
cg20507276	rs4453080	T	C	0.172458	0.0099579	26678	3.4e-67	1	0	57.5	+++++++++++-++++++?++++++-?+++++++++
cg20507276	rs4453081	C	G	0.173258	0.0099748	26668	1.403e-67	1	0	57.8	+++++++++++-++++++?++++++-?+++++++++
cg20507276	rs4457614	A	G	0.173317	0.0099596	26675	7.968e-68	1	0	57.9	+++++++++++-++++++?++++++-?+++++++++
cg20507276	rs4457616	A	G	0.184065	0.0099055	27291	4.492e-77	1	0	62.4	++++++++-++-++++++?++++++-++++++++++
cg20507276	rs4460676	G	A	0.174609	0.0100203	26478	5.29e-68	1	0	62.6	-----------+------?--?--?+----------
cg20507276	rs4466692	C	G	0.140783	0.0101133	25688	4.752e-44	1	0	57.7	+++++++?+++-++++++?++?++?-++++++++++
cg20507276	rs4466694	T	C	0.652464	0.0190797	26090	2.7e-256	1	0	59.6	++++++++?+++++++++++++++?+?+++++++++
cg20507276	rs4472779	G	A	0.172405	0.0099589	26677	3.843e-67	1	0	57.8	-----------+------?------+?---------
cg20507276	rs4472780	G	A	0.17266	0.0099594	26675	2.495e-67	1	0	58	-----------+------?------+?---------
cg20507276	rs4474289	T	A	0.184791	0.0126159	16817	1.4e-48	1	0	66.6	?--??--???-+?--?--?-??---+?-?--??---
cg20507276	rs4474293	T	C	0.181315	0.0100835	26357	2.726e-72	1	0	64	+++++++++++-++++++?++?+++-?+++++++++
cg20507276	rs4475788	A	G	-0.092024	0.0096062	23349	9.737e-22	1	0	61.7	--+-+-???----+----?-?+-??-----------
cg20507276	rs4475789	T	G	-0.0891713	0.0098446	22488	1.33e-19	1	0	63.7	--+-+-???---?+----?-?+-??-----------
cg20507276	rs4478844	G	A	-0.630606	0.0080721	27192	0	1	0	64.6	++++++++?+++++++++++++++++++++++++++
cg20507276	rs4481887	A	G	0.183174	0.009898	27310	1.84e-76	1	0	62.4	++++++++-++-++++++?++++++-++++++++++
cg20507276	rs4486480	C	T	0.157602	0.0104437	24825	1.869e-51	1	0	57	------??---+------?--?--?+----------
cg20507276	rs4489592	A	T	0.18233	0.0100848	26359	4.604e-73	1	0	62.8	+++++++++++-++++++?++?+++-?+++++++++
cg20507276	rs4491086	A	G	0.122705	0.0145614	21472	3.555e-17	1	0	48.1	++++-++?-?++?-?+++-+++++?++?+++?++-+
cg20507276	rs4494168	C	T	-0.0533083	0.0100167	21046	1.027e-07	1	0	69.3	++-+-+-???++?-++++?+?--??+++-+++?+++
cg20507276	rs4497248	T	C	0.173353	0.0100131	26472	3.783e-67	1	0	60.6	+++++++++++-++++++?++?++?-++++++++++
cg20507276	rs4504921	T	C	0.154654	0.0147953	13522	1.42e-25	1	0	36.5	?++?+?++-+?++??+++??????+++++??+?+++
cg20507276	rs4508046	T	C	0.183354	0.0098923	27314	1.076e-76	1	0	62.4	++++++++-++-++++++?++++++-++++++++++
cg20507276	rs4509607	C	A	-0.0337199	0.0093895	23192	0.0003291	1	0	62	++-+---??++++-?+-+?+??-+?+---+++++++
cg20507276	rs4509608	C	T	0.126938	0.0136267	25199	1.216e-20	1	0	15.6	----+-------?+----?-----?------?--+-
cg20507276	rs4512685	C	T	0.173747	0.0100268	26473	2.879e-67	1	0	60.6	-----------+------?--?--?+----------
cg20507276	rs4514268	T	G	0.16412	0.0099777	26475	8.584e-61	1	0	55.9	+++++++++++-++++++?++?++?-++++++++++
cg20507276	rs4515825	T	C	-0.196084	0.0146104	17565	4.566e-41	1	0	45.4	---?-?--+-----?---??????-----??-----
cg20507276	rs4515826	T	G	0.116022	0.014914	20354	7.287e-15	1	0	49.4	++++-++?-?++?-?+++-++++??+??+++?++-+
cg20507276	rs4517383	C	T	0.172365	0.0100173	26478	2.368e-66	1	0	63	-----------+------?--?--?+----------
cg20507276	rs4518939	A	G	0.489537	0.0193791	23944	8.55e-141	1	0	36.4	++++++?+-+++++?+-+?+?++?++++++++++++
cg20507276	rs4523548	G	T	0.1719	0.0099514	26688	7.382e-67	1	0	58.3	-----------+------?------+?---------
cg20507276	rs4525076	T	G	0.173385	0.0106373	23622	9.902e-60	1	0	62.8	++++++?++++-++?+++?++?+?+-+++?++++++
cg20507276	rs4526647	C	G	0.142522	0.0101102	25688	3.974e-45	1	0	58.4	+++++++?+++-++++++?++?++?-++++++++++
cg20507276	rs4526648	T	A	0.142082	0.0101116	25688	7.548e-45	1	0	58.3	-------?---+------?--?--?+----------
cg20507276	rs4529741	A	G	0.613422	0.0182336	26648	4.03e-248	1	0	73.4	++++++++-+++++++++++++++?+?+++++++++
cg20507276	rs4529743	G	C	0.184665	0.0126068	16827	1.386e-48	1	0	66	?--??--???-+?--?--?-??---+?-?--??---
cg20507276	rs4534422	A	G	0.172146	0.0100187	26414	3.591e-66	1	0	54	++++++?++++-++++++?++++++-++++++++++
cg20507276	rs4534423	G	C	0.170145	0.0102869	25083	1.89e-61	1	0	58.9	------?----+------?------+?----?----
cg20507276	rs4537598	T	A	0.172815	0.0098322	27315	3.741e-69	1	0	57.1	-----------+------?------+----------
cg20507276	rs4537599	G	A	0.196393	0.0105901	23937	8.941e-77	1	0	56.3	---?----+--+------?--?--?-?---?-----
cg20507276	rs4540687	C	G	0.173178	0.00996	26678	1.029e-67	1	0	57.8	+++++++++++-++++++?++++++-?+++++++++
cg20507276	rs4543835	A	T	0.174847	0.0106518	23608	1.498e-60	1	0	64.7	+++++++?+?+-++++++?++?++?-?+++++++++
cg20507276	rs45445998	T	A	-0.172579	0.0119505	25966	2.853e-47	1	0	59.9	++++++-+++++++++-+-+++++?+??++++-+++
cg20507276	rs4548479	C	G	0.121934	0.01454	21471	5.026e-17	1	0	49.4	++++-++?-?++?-?+++-+++++?++?+++?++-+
cg20507276	rs4550090	A	G	-0.373214	0.0124701	23139	8.3e-197	1	0	13.3	------??----------?-----?-??-?------
cg20507276	rs4551626	G	T	0.172815	0.0098322	27315	3.741e-69	1	0	57.1	-----------+------?------+----------
cg20507276	rs4554750	C	G	0.183624	0.0098977	27307	7.823e-77	1	0	62.4	++++++++-++-++++++?++++++-++++++++++
cg20507276	rs4558008	C	T	0.172604	0.0098434	27284	7.759e-69	1	0	56.3	-----------+------?------+----------
cg20507276	rs4559543	C	T	-0.09578	0.0098196	22457	1.774e-22	1	0	62.3	++-+-+???+++?-++++?+?-+??+++++++++++
cg20507276	rs4559544	T	G	0.14382	0.0098981	26785	7.818e-48	1	0	59.6	+++++++++++-++++++?+++++?-++++++++++
cg20507276	rs4564179	T	C	0.1719	0.0099514	26688	7.382e-67	1	0	58.3	+++++++++++-++++++?++++++-?+++++++++
cg20507276	rs4571999	A	C	-0.0965297	0.0098185	22459	8.247e-23	1	0	63	--+-+-???---?+----?-?+-??-----------
cg20507276	rs4572001	T	C	-0.524305	0.0099405	25511	0	1	0	62.6	------------------?-----?-??--------
cg20507276	rs4575112	A	G	0.171282	0.0099528	26684	2.252e-66	1	0	58.5	+++++++++++-++++++?++++++-?+++++++++
cg20507276	rs4576683	T	C	0.1719	0.0099514	26688	7.382e-67	1	0	58.3	+++++++++++-++++++?++++++-?+++++++++
cg20507276	rs4576684	A	G	-0.520382	0.0098238	26030	0	1	0	61.8	------------------?-------??--------
cg20507276	rs4578248	G	A	0.175049	0.0100188	26477	2.34e-68	1	0	62.8	-----------+------?--?--?+----------
cg20507276	rs4579792	T	C	0.178985	0.0099362	26969	1.526e-72	1	0	61.4	+++++++++++-++++++?++?+++-++++++++++
cg20507276	rs4581305	A	C	0.166725	0.009973	26478	9.752e-63	1	0	59.1	+++++++++++-++++++?++?++?-++++++++++
cg20507276	rs4581306	C	A	0.172471	0.0099596	26678	3.497e-67	1	0	58	-----------+------?------+?---------
cg20507276	rs4584427	T	C	0.121308	0.0135646	25643	3.787e-19	1	0	35.5	++++-+++++++?-++++-+++++?++++++?++-+
cg20507276	rs4586010	G	A	0.172972	0.0100295	26478	1.191e-66	1	0	60.2	-----------+------?--?--?+----------
cg20507276	rs4587597	A	G	0.122765	0.0138575	24843	8.064e-19	1	0	37.8	++++-++?-+++?-++++-+++++?++++++?++-+
cg20507276	rs4589143	A	G	0.182391	0.0100843	26357	4.059e-73	1	0	63.4	+++++++++++-++++++?++?+++-?+++++++++
cg20507276	rs4590708	A	G	-0.515656	0.0103382	25036	0	1	0	61.9	-------?----------------?--?---?----
cg20507276	rs4593861	T	C	-0.399924	0.0111808	25898	3.37e-280	1	0	35.5	------------------------?-??--------
cg20507276	rs4593862	G	T	0.1841	0.0099046	27281	4.066e-77	1	0	61.5	-----------+------?------+----------
cg20507276	rs4595394	G	C	-0.516778	0.0106869	22534	0	1	0	65.7	+++++++?-?++++++++?+++++?+??+++?++++
cg20507276	rs4600078	C	T	0.192079	0.0126388	16820	3.667e-52	1	0	69.3	?--??--???-+?--?--?-??---+?-?--??---
cg20507276	rs4603165	T	A	0.172639	0.009953	26688	2.138e-67	1	0	58	-----------+------?------+?---------
cg20507276	rs4607924	G	C	0.266521	0.013627	26822	3.504e-85	1	0	50	--------+---------?--+--?-----------
cg20507276	rs4612657	A	G	-0.374122	0.0124842	23135	2.59e-197	1	0	13.7	------??----------?-----?-??---?----
cg20507276	rs4615870	C	T	-0.0899085	0.0098464	22461	6.78e-20	1	0	63.4	++-+-+???+++?-++++?+?-+??+++++++++++
cg20507276	rs4617439	C	T	0.256487	0.0134298	25968	2.609e-81	1	0	49.6	--------+-------+-?--+----?----?----
cg20507276	rs4626922	T	C	-0.0533083	0.0100167	21046	1.027e-07	1	0	69.3	--+-+-+???--?+----?-?++??---+---?---
cg20507276	rs4628537	C	T	-0.095727	0.0098202	22457	1.883e-22	1	0	62.3	++-+-+???+++?-++++?+?-+??+++++++++++
cg20507276	rs4634941	A	G	0.115936	0.0149165	20354	7.708e-15	1	0	50.2	++++-++?-?++?-?+++-++++??+??+++?++-+
cg20507276	rs4636503	A	G	0.116022	0.014914	20354	7.287e-15	1	0	49.4	++++-++?-?++?-?+++-++++??+??+++?++-+
cg20507276	rs4639798	A	G	0.225234	0.011464	17237	6.126e-86	1	0	46.2	+++?+?++?+++++?+++??+????++++??+++++
cg20507276	rs4644528	T	A	0.17177	0.0099526	26688	9.605e-67	1	0	58.4	-----------+------?------+?---------
cg20507276	rs4916087	T	C	0.172726	0.0098322	27315	4.383e-69	1	0	57.2	+++++++++++-++++++?++++++-++++++++++
cg20507276	rs4916099	C	A	0.122142	0.0152057	19355	9.54e-16	1	0	33.2	---??--???--?+-?--+-??-??-?----?--+-
cg20507276	rs4916100	T	A	0.115971	0.0132576	26130	2.181e-18	1	0	35.3	----+-------?+----+------------?--+-
cg20507276	rs4916104	T	C	-0.0963399	0.0108345	18458	6.003e-19	1	0	66	--+?+-????--?+----?-??-??-?------?--
cg20507276	rs4916105	C	T	-0.0955122	0.0100887	21341	2.874e-21	1	0	63.7	++-+-+???+++?-++++?+?-+??++++++++?++
cg20507276	rs4916111	A	G	-0.0560884	0.009171	25034	9.604e-10	1	0	67.3	--+-+-+-?----+--+-?-?++??---+-------
cg20507276	rs4916112	G	A	-0.0530645	0.0093124	24245	1.21e-08	1	0	65.2	++-+-+-??++++-++-+?+?--??+++-+++++++
cg20507276	rs4916114	G	A	-0.0568345	0.0091677	24408	5.668e-10	1	0	62.4	++-+---??++++-++-+?+??-+?+++-+++++++
cg20507276	rs4916121	C	T	0.174549	0.0100214	26478	6.058e-68	1	0	62.6	-----------+------?--?--?+----------
cg20507276	rs4916123	T	G	0.178553	0.0104102	24705	6.092e-66	1	0	60.7	+++++++?+?+-++++++?++?+++-++++++++++
cg20507276	rs4916124	T	C	0.174783	0.0100986	26134	4.115e-67	1	0	62.3	+++++++?-++-++++++?++?+++-++++++++++
cg20507276	rs4916125	A	T	0.178222	0.0099631	26966	1.459e-71	1	0	62.4	+++++++++++-++++++?++?+++-++++++++++
cg20507276	rs4916126	G	A	0.174346	0.01013	26105	2.201e-66	1	0	61.6	------?----+------?--?---+----------
cg20507276	rs4916127	A	G	0.174173	0.0101264	26096	2.663e-66	1	0	61.5	++++++?++++-++++++?++?+++-++++++++++
cg20507276	rs4916128	G	A	0.178451	0.0099619	26968	9.264e-72	1	0	62	-----------+------?--?---+----------
cg20507276	rs4916130	C	A	0.171652	0.0102553	25055	6.943e-63	1	0	57.7	-------?-?-+------?------+----------
cg20507276	rs4916174	C	A	0.117968	0.0141515	22363	7.68e-17	1	1	42.6	----+--???--?-----+--?----?----?--+-
cg20507276	rs4916175	G	A	0.116534	0.0133123	26121	2.062e-18	1	0	36.6	----+-------?+----+------------?--+-
cg20507276	rs4916176	C	A	0.117109	0.0133145	26123	1.423e-18	1	0	38.5	----+-------?+----+------------?--+-
cg20507276	rs4916177	T	C	0.123148	0.0135168	25639	8.18e-20	1	0	39.2	++++-+++-+++?-++++-+++++?++++++?++-+
cg20507276	rs4925572	C	T	0.0652417	0.0094755	26475	5.766e-12	1	0	40.7	----+-----++---+---------+??-------+
cg20507276	rs4925575	A	G	-0.405196	0.0306906	22689	8.478e-40	1	0	34.4	------?-+-------+-?--?-?--???----?--
cg20507276	rs4925581	A	G	-0.52313	0.0098378	26032	0	1	0	63.3	--------+---------?-------??--------
cg20507276	rs4925583	A	G	-0.398103	0.0221728	23064	4.42e-72	1	0	12	---?--------------?--?-??-??-----?--
cg20507276	rs4925584	C	T	0.497857	0.0199315	22499	1.05e-137	1	0	32.9	------?-+-----?-+-?-??-??-?---------
cg20507276	rs4925585	C	T	0.49764	0.0199379	22491	1.68e-137	1	0	31.1	------?-+-----?-+-?-??-??-?---------
cg20507276	rs4925586	T	C	0.255961	0.0266158	21974	6.786e-22	1	0	0	++++++?+?+++++?+++++++++?+???++?++?+
cg20507276	rs4925705	C	T	0.259311	0.0136194	25482	7.974e-81	1	0	51.3	--------+-------+-?--+--?-?----?----
cg20507276	rs4925720	C	T	0.132403	0.0094731	26437	2.164e-44	1	0	44.6	----+--?+------------+--?-----------
cg20507276	rs4925721	T	C	0.183852	0.0099301	27743	1.573e-76	1	0	47.2	++++-+++-+++++++++++++++++++++++++++
cg20507276	rs4925722	A	G	0.183852	0.0099301	27743	1.573e-76	1	0	47.2	++++-+++-+++++++++++++++++++++++++++
cg20507276	rs4925725	A	C	0.183472	0.0099307	27732	3.261e-76	1	0	47.5	++++-+++-+++++++++++++++++++++++++++
cg20507276	rs4925728	G	A	0.183736	0.0099306	27740	1.988e-76	1	0	47.1	----+---+---------------------------
cg20507276	rs4925731	A	G	0.178719	0.0104031	25474	3.791e-66	1	0	54.2	++++-++?-?+++++-++++++++++++++++++++
cg20507276	rs4925732	C	T	0.178719	0.0104031	25474	3.791e-66	1	0	54.2	----+--?+?-----+--------------------
cg20507276	rs4925733	G	T	0.185077	0.00991	27739	7.797e-78	1	0	49.9	----+---+---------------------------
cg20507276	rs4925738	G	T	0.262689	0.0135762	26802	2.068e-83	1	0	52.3	--------+---------?--+--?-----------
cg20507276	rs4925739	G	A	0.133818	0.0103719	24560	4.388e-38	1	0	57.1	-------?+?++------?--+--?----------+
cg20507276	rs4925740	T	C	0.133794	0.0103718	24560	4.51e-38	1	0	56.9	+++++++?-?--++++++?++-++?++++++++++-
cg20507276	rs4925741	A	G	0.285348	0.0144124	26777	3.046e-87	1	0	52.7	++++++++-+++++++++?++-++?+++++++++++
cg20507276	rs4925748	G	A	0.118929	0.009421	26456	1.56e-36	1	0	51.2	----+--?+------+--------?+---------+
cg20507276	rs4925749	A	G	0.384524	0.0137009	25933	2.57e-173	1	0	53	+++++++++++++++-++++++++?+??++++++++
cg20507276	rs4925750	C	T	0.119177	0.0094383	26453	1.5e-36	1	0	56.3	----+--?+------+--------?+---------+
cg20507276	rs4925752	G	T	0.383673	0.01372	25936	4.39e-172	1	0	51.8	--------+------+--------?-??--------
cg20507276	rs4925753	T	C	0.386122	0.0141287	25984	1.93e-164	1	0	45.2	+++++++++++++++-++++++++?+??++++++++
cg20507276	rs4925754	T	G	0.0870961	0.0138968	13470	3.672e-10	1	0	73.4	+++?-?????-+++?-?+???????-??+?++++++
cg20507276	rs4925773	T	A	-0.523388	0.0098515	26032	0	1	0	64.4	++++++++-+++++++++?+++++++??++++++++
cg20507276	rs4925774	A	T	-0.223328	0.0185008	14319	1.498e-33	1	0	54.5	---?-???+?----?++-????-??-??-??--?+-
cg20507276	rs4925775	G	A	-0.523332	0.0098485	26037	0	1	0	64.6	++++++++-+++++++++?+++++++??++++++++
cg20507276	rs4925776	T	C	-0.523652	0.0098513	26034	0	1	0	63.7	--------+---------?-------??--------
cg20507276	rs4925777	C	T	-0.521797	0.0099384	25521	0	1	0	64.8	++++++++-+++++++++?+++++?+??++++++++
cg20507276	rs4925778	C	A	-0.523424	0.0098573	26025	0	1	0	62.1	++++++++++++++++++?+++++++??++++++++
cg20507276	rs4925779	T	G	-0.523337	0.0098598	26024	0	1	0	63.2	------------------?-------??--------
cg20507276	rs4925780	T	A	-0.524368	0.0098646	26024	0	1	0	63.1	++++++++++++++++++?+++++++??++++++++
cg20507276	rs4925781	T	C	-0.524269	0.0098637	26024	0	1	0	63.1	------------------?-------??--------
cg20507276	rs4925782	T	G	-0.524342	0.0098647	26024	0	1	0	63.1	------------------?-------??--------
cg20507276	rs4925784	C	T	-0.52447	0.0098534	26027	0	1	0	61	++++++++++++++++++?+++++++??++++++++
cg20507276	rs4925787	T	C	-0.570201	0.0090822	21747	0	1	0	85.2	---?---?+?--------?--?--?-??---?----
cg20507276	rs4925792	A	G	-0.394905	0.0222914	22249	3.18e-70	1	0	7.9	---?--?-----------?--?-??-??-----?--
cg20507276	rs4925793	C	G	-0.392859	0.0216836	23564	2.307e-73	1	0	0	------?-----------?-----?-??-----?--
cg20507276	rs4925794	T	C	-0.392859	0.0216836	23564	2.307e-73	1	0	0	------?-----------?-----?-??-----?--
cg20507276	rs4925796	C	T	-0.392859	0.0216836	23564	2.307e-73	1	0	0	++++++?+++++++++++?+++++?+??+++++?++
cg20507276	rs4925797	T	G	-0.391369	0.0216863	23559	8.363e-73	1	0	0	------?-----------?-----?-??-----?--
cg20507276	rs4925798	T	C	-0.213706	0.017828	6534	4.151e-33	1	0	49.7	?--?-??-?-?-???--????????-??-?????--
cg20507276	rs4925799	A	G	0.499773	0.0199591	22499	2.25e-138	1	0	31.5	++++++?+-+++++?+-+?+??+??+?+++++++++
cg20507276	rs4925801	A	G	0.496449	0.0201269	22022	2.48e-134	1	0	35.9	+++?++?+++++++?+-+?+??+??+?+++++++++
cg20507276	rs4925807	T	A	0.238075	0.0261425	21984	8.485e-20	1	0	0	------?-?-----?----+----?-???--?--?-
cg20507276	rs4926506	G	A	0.0821484	0.0095225	24597	6.313e-18	1	0	15	-----+--?---?+--++?------+??--------
cg20507276	rs4926507	C	G	0.0834943	0.0096566	24098	5.319e-18	1	0	23.4	+++++--+?+++?-++--?+++++?-??++++++++
cg20507276	rs5009868	A	G	0.183918	0.0099017	27284	5.191e-77	1	0	61.6	+++++++++++-++++++?++++++-++++++++++
cg20507276	rs5020820	A	C	0.628203	0.019031	26208	5.93e-239	1	0	72.5	+++++++?-++++++++++++++++++++++?++++
cg20507276	rs5020821	A	G	0.625018	0.0191897	25710	1.07e-232	1	0	72.3	+++++++?-+++++++++++++++?++++++?++++
cg20507276	rs528756771	C	T	0.572704	0.0255063	15677	1.18e-111	1	0	54.1	?--??-????-??--?----??--?-?-?--??---
cg20507276	rs529279647	A	G	-0.421274	0.039033	14471	3.724e-27	1	0	0	?--??--???--?--?+---??-??-???--???--
cg20507276	rs529760817	T	C	-0.195857	0.0292977	15243	2.308e-11	1	0	12.5	?--??-????-+?--?----??--?-???--??--+
cg20507276	rs530056006	T	G	0.720486	0.0269854	15908	4.82e-157	1	0	71.5	?++??+????++?-+?++++??++?+?+?++??+++
cg20507276	rs531653213	C	T	0.242443	0.0168273	8117	4.626e-47	1	0	54.2	?--???-???--?-??--???????-?-?????---
cg20507276	rs540951921	G	C	0.731726	0.0262522	16769	5.68e-171	1	0	67.9	?--??--???--?--?----??--?-?-?--??---
cg20507276	rs55642410	A	G	0.264716	0.0134491	26191	3.029e-86	1	0	50	++++++++-+++++++-+?++-++?+?+++++++++
cg20507276	rs55659952	C	T	0.264039	0.0134456	26190	7.392e-86	1	0	49.7	--------+-------+-?--+--?-?---------
cg20507276	rs55661653	G	C	-0.30899	0.0386328	14307	1.263e-15	1	0	23.3	+++?+??+?+??++?-?+??+?+?????+??++?++
cg20507276	rs55697060	T	C	0.264716	0.0134491	26191	3.029e-86	1	0	50	++++++++-+++++++-+?++-++?+?+++++++++
cg20507276	rs55702145	A	G	0.123251	0.0142107	23068	4.205e-18	1	0	21.4	++++-+++++++?+++++?++?+??+??+++?++++
cg20507276	rs55772105	C	T	-0.285673	0.009637	22825	4.11e-193	1	0	65.7	+++++++???+++++++++++?++?+??++++++++
cg20507276	rs55823229	C	T	0.196024	0.0114476	22837	9.906e-66	1	0	54	---?+--?+?-+---------?--?-?----?----
cg20507276	rs55831161	A	G	0.634125	0.0182726	26392	6.95e-264	1	0	73.9	++++++?+-+++++++++++++++?+++++++++++
cg20507276	rs55841109	C	G	0.122237	0.0145437	21471	4.285e-17	1	0	49.7	++++-++?-?++?-?+++-+++++?++?+++?++-+
cg20507276	rs55842513	T	A	0.123233	0.0143779	22615	1.026e-17	1	0	26.7	---?+-------?-----?--?-??-??---?--+-
cg20507276	rs55868945	A	G	0.125038	0.0143197	23218	2.505e-18	1	0	42	++++-+++-+++?-?+++-++++??++?+++?++-+
cg20507276	rs55871516	C	T	0.124402	0.0139693	24027	5.319e-19	1	0	22.4	----+-------?-----?----??--?---?--+-
cg20507276	rs55889181	A	G	-0.298957	0.0355155	13000	3.841e-17	1	0	0	---??-?????-?-??--?-??-??-??---???++
cg20507276	rs559635348;rs74152828	T	C	0.643959	0.0183606	27029	1.75e-269	1	0	72.3	++++++++-++++++++++++++++++++?++++++
cg20507276	rs55982561	A	G	0.257809	0.0268528	21979	7.931e-22	1	0	0	++++++?+?+++++?+++++++++?+???++?++?+
cg20507276	rs55985019	C	T	0.652464	0.0190797	26090	2.7e-256	1	0	59.6	--------?---------------?-?---------
cg20507276	rs56013900	T	C	0.0302774	0.0100199	27247	0.002513	1	0	38.7	---+-+++++++-+++-++-+-+-?+--+-++++++
cg20507276	rs56024086	T	G	-0.318105	0.0294566	20657	3.475e-27	1	0	0	----------?---?---?--?-??-???----?++
cg20507276	rs56025925	G	A	0.509458	0.0206537	21368	2.44e-134	1	0	29.9	---?--?-+-----?---?-??-??-??--------
cg20507276	rs56026386	G	A	0.121741	0.0179654	13220	1.232e-11	1	0	52	?--??--???--?+??--+-??-??-???--???+-
cg20507276	rs56029638	A	G	0.119903	0.017237	14344	3.497e-12	1	0	49.8	?++??++???++?-??++-+??+??+???++??+-+
cg20507276	rs56038533	T	C	0.640937	0.0183706	26884	1.08e-266	1	0	73.3	++++++?+-+++++++++++++++++++++++++++
cg20507276	rs56049559	G	A	0.652464	0.0190797	26090	2.7e-256	1	0	59.6	--------?---------------?-?---------
cg20507276	rs56076012	T	C	0.124245	0.0139267	24462	4.607e-19	1	0	40.6	++++-+++-+++?-++++-++++??++?+++?++-+
cg20507276	rs56091953	T	G	0.264238	0.0134432	26191	5.148e-86	1	0	50.3	++++++++-+++++++-+?++-++?+?+++++++++
cg20507276	rs561283329	G	C	0.146789	0.0204768	10212	7.579e-13	1	0	24.5	?--???-???--?+??--????-??-???????-+-
cg20507276	rs56146331	C	T	0.122371	0.0145628	21472	4.354e-17	1	0	48.7	----+--?+?--?+?---+-----?--?---?--+-
cg20507276	rs56210261	G	A	-0.177679	0.0117934	26029	2.71e-51	1	0	56.8	++++++++++++++++-+?+++++++??++++-+++
cg20507276	rs56221709	G	A	0.638522	0.0180955	27749	9.52e-273	1	0	71.6	--------+---------------------------
cg20507276	rs56225343	T	C	-0.353249	0.0448857	11039	3.547e-15	1	0	14.2	---????-?-??--?+?-??-???????-??--?--
cg20507276	rs562274328	G	A	0.611085	0.0254946	16769	5.83e-127	1	0	61.5	?--??--???--?--?----??--?-?-?--??---
cg20507276	rs56258819	G	T	0.260395	0.0134735	26182	3.218e-83	1	0	50.7	--------+-------+-?--+--?-?---------
cg20507276	rs56317630	C	A	0.652464	0.0190797	26090	2.7e-256	1	0	59.6	--------?---------------?-?---------
cg20507276	rs56322048	A	G	0.0317785	0.0100529	27254	0.001572	1	0	41.7	---+-+++++++-++--++++-+-?+--+-++++++
cg20507276	rs56366903	T	A	0.0333369	0.0100426	27245	0.0009016	1	0	42.2	+++-+-------+--+-----+-+?-++-+------
cg20507276	rs56393843	A	G	0.264716	0.0134491	26191	3.029e-86	1	0	50	++++++++-+++++++-+?++-++?+?+++++++++
cg20507276	rs56396334	G	A	0.0332313	0.0102201	26393	0.001148	1	0	43.2	+++-+-?-----+---+----+-+?-++-+------
cg20507276	rs56721857	G	A	-0.20446	0.0202576	8120	5.931e-24	1	0	0	?++???+???++?+??++???????+?+?????+++
cg20507276	rs56740645	A	G	0.022912	0.010883	24388	0.03527	1	0	46.9	-----+-?+?++-++--++-+-+-?+?---+-++++
cg20507276	rs567983144	T	G	-0.444613	0.0406346	6795	7.279e-28	1	0	56.5	??????????--?-???-????-??-????????+-
cg20507276	rs56896279	G	C	0.650085	0.0187036	26628	1.08e-264	1	1	65.6	--------+---------------?-?---------
cg20507276	rs56958172	A	G	0.640937	0.0183706	26884	1.08e-266	1	0	73.3	++++++?+-+++++++++++++++++++++++++++
cg20507276	rs57011486	G	A	0.638522	0.0180955	27749	9.52e-273	1	0	71.6	--------+---------------------------
cg20507276	rs57039634	G	T	-0.321768	0.029396	20280	6.947e-28	1	0	9.2	++++++++++?+++?+++?++++??+???++?+?--
cg20507276	rs57043823	C	G	0.258919	0.013716	25432	1.759e-79	1	0	51.8	+++++++?-+++++++-+?++-++?+?+++++++++
cg20507276	rs57178728	C	T	0.26296	0.0136975	25423	3.875e-82	1	0	50.7	-------?+-------+-?--+--?-?---------
cg20507276	rs57222752	C	T	0.117857	0.0147279	20863	1.221e-15	1	0	48.6	----+--?+?--?+?---+-----?-??---?--+-
cg20507276	rs57248897	G	C	0.101328	0.0099592	25148	2.583e-24	1	0	51.9	---++--?+-+----+--------?+??--------
cg20507276	rs57267914	G	A	0.118619	0.0147216	20863	7.787e-16	1	0	47.8	----+--?-?--?+?---+-----?-??---?--+-
cg20507276	rs574198356	G	A	0.452244	0.0341435	14337	4.796e-40	1	0	0	?--??-????--?--?---???--?-???--??---
cg20507276	rs57468589	T	C	0.658337	0.0190556	26083	1.51e-261	1	0	60.1	++++++++?+++++++++++++++?+?+++++++++
cg20507276	rs57468942	T	C	-0.325892	0.0290071	21001	2.748e-29	1	0	1.3	----------?---?---?----??-???----?++
cg20507276	rs57506181	C	T	0.638562	0.0183563	27022	3.81e-265	1	0	72.9	--------+----------------------?----
cg20507276	rs576711836;rs2095952	A	G	0.153389	0.0167126	10663	4.391e-20	1	0	44.3	?++?+?+?+??++??+++??????++?++??+?+++
cg20507276	rs57678448	A	C	0.265143	0.0134434	26199	1.37e-86	1	0	50.8	++++++++-+++++++-+?++-++?+?+++++++++
cg20507276	rs57745065	A	G	-0.117504	0.0122709	26022	1.01e-21	1	0	51.6	-+----+-+----+----+-?+-??---+-------
cg20507276	rs57756275	C	T	-0.192357	0.0159383	14528	1.543e-33	1	0	50.8	?++?+?+?-+++++?+++???????++++??+++++
cg20507276	rs57835948	C	T	0.49242	0.0171052	26888	3.06e-182	1	0	50.9	------?-+---------------------------
cg20507276	rs57858142	A	G	-0.329369	0.0289044	21002	4.421e-30	1	0	10.7	----------?---?---?----??-???----?++
cg20507276	rs57926668	T	A	-0.521085	0.0097733	26461	0	1	0	59.4	++++++++++++++++++++++++++??++++++++
cg20507276	rs57933422	T	C	-0.373251	0.012285	23857	9.29e-203	1	0	11.3	------??----------?-----?-??--------
cg20507276	rs57999214	G	A	0.211676	0.0145914	20963	1.096e-47	1	0	39.5	-------?-?-----+------?-?-??------+-
cg20507276	rs58012133	T	G	0.123258	0.0139558	24027	1.028e-18	1	0	23	++++-+++++++?+++++?++++??++?+++?++-+
cg20507276	rs58144292	A	G	0.489709	0.0173553	25880	3.65e-175	1	0	58.3	+++++++?-++++++++++++?+++++++++?++++
cg20507276	rs58220991	G	T	0.235685	0.0256978	22852	4.669e-20	1	0	0	--------?-----?----+----?-???--?--?-
cg20507276	rs58289960	C	T	-0.550003	0.0101183	22052	0	1	0	75.7	+++?++??-?+++++++++++?++?+??++++++++
cg20507276	rs58457288	T	A	0.629285	0.0182575	27137	2.5e-260	1	0	71.9	--------+-----------------?---------
cg20507276	rs58512166	C	G	-0.1514	0.0172893	23983	2.007e-18	1	0	62.2	------?+--++------------?+??-+---?--
cg20507276	rs58627684	G	A	0.265929	0.0134372	26200	3.591e-87	1	0	50.9	--------+-------+-?--+--?-?---------
cg20507276	rs58656522	C	T	0.658893	0.0190517	26083	4.32e-262	1	0	60.4	--------?---------------?-?---------
cg20507276	rs58694367	T	A	-0.331759	0.0376562	15273	1.249e-18	1	0	26	+++????+?+??++?-?+??+?+?????+?+++?++
cg20507276	rs58756835	C	A	-0.328804	0.0289267	21000	6.117e-30	1	0	11.5	++++++++++?+++?+++?++++??+???++++?--
cg20507276	rs58773793	G	T	0.103403	0.0099697	25158	3.335e-25	1	0	51	---++--?+-+----+--------?+??--------
cg20507276	rs58882768	T	C	0.637244	0.0184963	27125	4.13e-260	1	0	71.5	++++++++-+++++++++++++++++?+++++++++
cg20507276	rs58911306	T	G	0.257821	0.0141661	23713	5.177e-74	1	0	45.7	++++++++-+++++?+-+?++-+??+?++?++++++
cg20507276	rs58921260	T	A	0.123258	0.0139558	24027	1.028e-18	1	0	23	----+-------?-----?----??--?---?--+-
cg20507276	rs58936200	G	A	0.636732	0.0191653	26639	4.98e-242	1	0	63.9	--------+---------------?-?---------
cg20507276	rs58997578	A	C	0.207135	0.0512266	6345	5.266e-05	1	0	79.4	?++?+?????--?????+???????-?????+??-+
cg20507276	rs59084876	T	G	0.257047	0.0267934	21976	8.5e-22	1	0	0	++++++?+?+++++?+++++++++?+???++?++?+
cg20507276	rs59158708	C	T	0.264039	0.0134456	26190	7.392e-86	1	0	49.7	--------+-------+-?--+--?-?---------
cg20507276	rs59203167	G	A	0.473623	0.0178555	26644	4.95e-155	1	0	45.7	--------+------------+--?-?---------
cg20507276	rs59263545	T	C	0.257564	0.0268583	21974	8.829e-22	1	0	0	++++++?+?+++++?+++++++++?+???++?++?+
cg20507276	rs59270667	T	C	0.268048	0.0135165	26183	1.604e-87	1	0	52.8	++++++++-+++++++-+?++-++?+?+++++++++
cg20507276	rs59341659	A	G	-0.315891	0.0451604	11015	2.655e-12	1	0	26.2	---??????????+???-????-?????-?---??-
cg20507276	rs59341876	C	T	0.652464	0.0190797	26090	2.7e-256	1	0	59.6	--------?---------------?-?---------
cg20507276	rs59351673	A	G	-0.0216067	0.0101658	22511	0.03355	1	0	65.7	+-++-+??+?-----++-++-?+-?-??-++-+---
cg20507276	rs59425088	T	A	0.266997	0.0134824	26187	2.784e-87	1	0	52.4	--------+-------+-?--+--?-?---------
cg20507276	rs59731000	T	C	0.122784	0.0139841	24027	1.631e-18	1	0	22.8	++++-+++++++?+++++?++++??++?+++?++-+
cg20507276	rs59839544	A	T	0.11482	0.0150523	20145	2.383e-14	1	0	49	++++-++?-?++?-?+++-+?+++?+??+++?++-+
cg20507276	rs59858976	T	G	0.263589	0.0134407	26182	1.238e-85	1	0	49.6	++++++++-+++++++-+?++-++?+?+++++++++
cg20507276	rs60023377	A	T	0.123258	0.0139558	24027	1.028e-18	1	0	23	++++-+++++++?+++++?++++??++?+++?++-+
cg20507276	rs60046092	A	T	0.124102	0.0139657	24027	6.323e-19	1	0	22.8	++++-+++++++?+++++?++++??++?+++?++-+
cg20507276	rs60155834	A	C	-0.308597	0.0302498	19202	1.95e-24	1	0	0	----------?---?---?-??-??-???--?-?++
cg20507276	rs60280694	A	G	0.11616	0.0149099	20354	6.658e-15	1	0	50.2	++++-++?-?++?-?+++-++++??+??+++?++-+
cg20507276	rs60344373	G	A	0.103317	0.0099685	25159	3.602e-25	1	0	51.2	---++--?+-+----+--------?+??--------
cg20507276	rs60371006	T	C	0.115121	0.0140284	22722	2.282e-16	1	0	48	++++-++?+?++?-++++-+++++?++?+++?++-+
cg20507276	rs60397002	C	T	0.11616	0.0149099	20354	6.658e-15	1	0	50.2	----+--?+?--?+?---+----??-??---?--+-
cg20507276	rs60515639	G	A	0.262966	0.0137161	25439	6.33e-82	1	0	51.7	-------?+-------+-?--+--?-?---------
cg20507276	rs60773926	T	C	0.262761	0.0137236	25432	1.031e-81	1	0	51.7	+++++++?-+++++++-+?++-++?+?+++++++++
cg20507276	rs60820109	T	C	-0.373627	0.0129027	24308	2.27e-184	1	0	8.6	------??----------------?-??--------
cg20507276	rs60891271	T	G	0.118682	0.0147225	20863	7.55e-16	1	0	47.8	++++-++?+?++?-?+++-+++++?+??+++?++-+
cg20507276	rs60952901	T	C	0.102972	0.0099675	25163	5.114e-25	1	0	49.8	+++--++?-+-++++-++++++++?-??++++++++
cg20507276	rs60964324	A	G	0.492963	0.0168258	27741	1.1e-188	1	0	52.8	++++++++-+++++++++++++++++++++++++++
cg20507276	rs61107943	C	T	0.126105	0.0143561	22776	1.577e-18	1	0	25.6	----+-------?-?---?----??--?---?--+-
cg20507276	rs61116573	G	A	0.264323	0.0134536	26188	6.127e-86	1	0	49.6	--------+-------+-?--+--?-?---------
cg20507276	rs61227686	T	C	0.263786	0.0134531	26187	1.326e-85	1	0	49.9	++++++++-+++++++-+?++-++?+?+++++++++
cg20507276	rs61255339	C	T	0.124927	0.0143434	23215	3.045e-18	1	0	40.1	----+---+---?-?---+----??--?---?--+-
cg20507276	rs61304640	T	A	-0.199391	0.0146487	17557	3.419e-42	1	0	42.5	+++?+?++-+++++?+++??????+++++??+++++
cg20507276	rs61464952	A	G	0.1953	0.0113533	23296	2.563e-66	1	0	53.8	++++-++?-?+-+++++++++?++?+?++++?++++
cg20507276	rs61579125	T	A	-0.198446	0.0145893	17566	3.888e-42	1	0	43.9	+++?+?++-+++++?+++??????+++++??+++++
cg20507276	rs61657324	A	G	0.264965	0.0134427	26197	1.748e-86	1	0	50	++++++++-+++++++-+?++-++?+?+++++++++
cg20507276	rs61730470	G	A	0.328729	0.0152946	27252	1.81e-102	1	0	40.5	--------+---------------?---------+-
cg20507276	rs61832672	T	G	-0.0946478	0.0107089	18896	9.727e-19	1	0	65.2	--+?--????--?+----?-??-??-?----?----
cg20507276	rs61832688	G	T	-0.0565139	0.0092845	24238	1.151e-09	1	0	63.2	++-+-+-??++++-++++?+?-+??+++-+++++++
cg20507276	rs61833068	G	A	0.124578	0.0139416	24445	4.047e-19	1	0	39.6	----+---+---?+----+----??--?---?--+-
cg20507276	rs61834312	T	C	0.126001	0.0184551	14243	8.644e-12	1	0	38	+++?-?+?+??+?+?+++??+?+??+??+???++-+
cg20507276	rs61834332	T	C	0.127234	0.0173103	16495	1.979e-13	1	0	34.2	+++?-?++-+?+?-?+++??+?+??+??+???++-+
cg20507276	rs61834338	T	C	0.124882	0.0148036	21364	3.286e-17	1	0	29.1	+++?-+++++++?+?+++?++?+??+??+++?++-+
cg20507276	rs61834339	C	T	0.124882	0.0148036	21364	3.286e-17	1	0	29.1	---?+-------?-?---?--?-??-??---?--+-
cg20507276	rs61834342	A	T	0.123251	0.0142107	23068	4.205e-18	1	0	21.4	++++-+++++++?+++++?++?+??+??+++?++++
cg20507276	rs61834343	T	C	0.122523	0.0142182	23068	6.851e-18	1	0	23.4	++++-+++++++?+++++?++?+??+??+++?++-+
cg20507276	rs61834344	G	T	0.123092	0.0139595	24026	1.167e-18	1	0	21.9	----+-------?-----?----??--?---?--+-
cg20507276	rs61834345	A	C	0.12321	0.0139543	24026	1.051e-18	1	0	22.2	++++-+++++++?+++++?++++??++?+++?++-+
cg20507276	rs61834348	G	C	0.130125	0.014726	22059	9.886e-19	1	0	23.7	----+---+---?-?---?----??--?-?-?--+-
cg20507276	rs61834349	T	C	0.125855	0.0138651	24696	1.115e-19	1	0	20.4	++++-+++-+++?-++++?++++??++++++?++-+
cg20507276	rs61834350	G	A	0.129899	0.0144961	22785	3.219e-19	1	0	20.2	----+---+---?+?---?----??--?---?--+-
cg20507276	rs61839653	G	A	0.115526	0.0149007	20354	8.971e-15	1	0	49.8	----+--?-?--?+?---+----??-??---?--+-
cg20507276	rs61839654	A	G	0.116706	0.0149274	20354	5.358e-15	1	0	49.4	++++-++?-?++?-?+++-++++??+??+++?++-+
cg20507276	rs61839655	G	A	0.116706	0.0149274	20354	5.358e-15	1	0	49.4	----+--?+?--?+?---+----??-??---?--+-
cg20507276	rs61840330	C	G	0.116617	0.0150568	20355	9.549e-15	1	0	49.3	++++-++?-?++?-?+++-++++??+??+++?++-+
cg20507276	rs61840351	C	G	0.162469	0.016249	14344	1.545e-23	1	0	46.6	?++??++???++?-??-+-+??+??+???++??+++
cg20507276	rs61840356	G	A	0.16091	0.012692	24804	7.822e-37	1	0	39.8	----+--?----?+--+-+-------??--------
cg20507276	rs61840357	G	C	0.157168	0.0126448	24804	1.809e-35	1	0	40.8	----+--?----?+--+-+-------??--------
cg20507276	rs61840358	A	C	0.156266	0.0127387	24322	1.362e-34	1	0	42.1	++++-++?++++?-++-+-+++++?+??++++++++
cg20507276	rs61855153	A	C	0.276772	0.0171501	16334	1.375e-58	1	0	46.9	?++??++???++?++?-+?+??++?+?+?++??+++
cg20507276	rs61855696	G	C	-0.109389	0.0150054	22519	3.1e-13	1	0	52	++++++??+?++++++-+-++?++?+??+++--+-+
cg20507276	rs61855702	T	C	0.100739	0.0099525	25186	4.412e-24	1	0	48	+++--++?++-++++-++++++++?-??++++++++
cg20507276	rs61855717	T	C	-0.177784	0.0120628	25536	3.666e-49	1	0	59.1	------+---------+-?-----?-??----+---
cg20507276	rs61855720	A	G	-0.185518	0.012315	24723	2.777e-51	1	0	62.9	------+?--------+-?-----?-??----+---
cg20507276	rs61856420	T	C	0.243893	0.0253584	21851	6.724e-22	1	0	16.6	+++++++?++++++?++++-??+??+???+++++++
cg20507276	rs61856441	T	C	0.239388	0.0251524	22497	1.774e-21	1	0	10.8	++++++?+-+++++?++++++?+??+???+++++++
cg20507276	rs61856450	C	A	0.308567	0.0200101	20860	1.191e-53	1	0	0	------??------?-----??--?-??-----?--
cg20507276	rs61857467	G	A	-0.287387	0.0097073	22372	1.28e-192	1	0	64.9	+++++++???++++++++?++?++?+??++++++++
cg20507276	rs61857490	C	T	-0.519885	0.0121942	15998	0	1	0	56.6	?++??+????++++++++?+??++?+???++??+++
cg20507276	rs61857494	C	G	-0.602181	0.0114307	14806	0	1	0	61.2	?--??-????--?--?--?-??--?-???--??---
cg20507276	rs61857495	C	G	-0.568408	0.0098856	20169	0	1	0	83	---?--??+?--------?-??--?-??---?----
cg20507276	rs61857507	C	G	-0.603034	0.0125399	10877	0	1	0	79.2	---?-?????----?-?-???????-??-??--?--
cg20507276	rs61857509	A	T	-0.460092	0.0163568	16284	4.39e-174	1	0	59	---?--??+?----?-?-????-??-??-?---?--
cg20507276	rs61857833	G	A	0.133967	0.0099222	23377	1.527e-41	1	0	40.6	----+--?+?-----------?--?-??--------
cg20507276	rs61858679	A	G	0.235606	0.0260474	21365	1.492e-19	1	0	14.9	++++++?+-+++++?++++++?+??+???++++?++
cg20507276	rs62619787	A	G	0.492531	0.0171531	26887	2.57e-181	1	0	51.9	++++++?+-+++++++++++++++++++++++++++
cg20507276	rs63324760	A	C	0.103721	0.0148974	20336	3.346e-12	1	0	52	++++-++?+?++?-?+++-++++??+??+++?++-+
cg20507276	rs6421453	A	G	0.227876	0.0115187	17742	4.157e-87	1	0	60.4	+++?+?++-+++++?+++??+????++++??+++++
cg20507276	rs6426239	T	C	0.0329546	0.0100409	27251	0.001031	1	0	41.3	---+-+++++++-++-+++++-+-?+--+-++++++
cg20507276	rs6587366	G	C	0.666375	0.023028	17257	4.03e-184	1	0	73.7	?--??--???--?--?----??----?-?--??---
cg20507276	rs6587367	C	G	0.667417	0.0230327	17257	1.29e-184	1	0	73.5	?++??++???++?++?++++??++++?+?++??+++
cg20507276	rs6587373	A	T	0.642857	0.0181268	27747	1.74e-275	1	0	72.3	++++++++-+++++++++++++++++++++++++++
cg20507276	rs6587374	T	C	0.642343	0.0183785	26885	1.26e-267	1	0	73.1	++++++?+-+++++++++++++++++++++++++++
cg20507276	rs6587376	T	C	0.639946	0.0180994	27746	7.74e-274	1	0	71.6	++++++++-+++++++++++++++++++++++++++
cg20507276	rs6587378	A	G	0.638522	0.0180955	27749	9.52e-273	1	0	71.6	++++++++-+++++++++++++++++++++++++++
cg20507276	rs6587379	A	C	0.636508	0.0183328	26881	3.98e-264	1	0	72.9	++++++?+-+++++++++++++++++++++++++++
cg20507276	rs6587381	C	G	0.135895	0.0103391	24560	1.846e-39	1	0	57.3	+++++++?-?--++++++?++-++?+++++++++++
cg20507276	rs6587394	C	T	-0.403594	0.0298427	23999	1.128e-41	1	0	26.4	++++++?+-+++++++-+++++++++???++++?++
cg20507276	rs6587396	C	T	-0.404563	0.02983	24000	6.7e-42	1	0	27.6	++++++?+-+++++++-+++++++++???++++?++
cg20507276	rs6587397	A	G	0.485182	0.0167917	27748	1.41e-183	1	0	53.4	++++++++-+++++++++++++++++++++++++++
cg20507276	rs6587398	A	G	-0.406518	0.0289231	25985	7.163e-45	1	0	23.3	--------+-------+---------???-------
cg20507276	rs6587399	C	T	-0.406756	0.0292237	25130	4.877e-44	1	0	20.3	++++++?+-+++++++-+++++++++???+++++++
cg20507276	rs6587400	T	A	-0.409346	0.0293297	25123	2.864e-44	1	0	24.6	++++++?+-+++++++-+++++++++???+++++++
cg20507276	rs6587402	G	C	-0.402282	0.0115088	24372	1.11e-267	1	0	39.4	++++++?+++++++++++++++++?+??+?++++++
cg20507276	rs6587406	A	G	-0.509966	0.0099982	27226	0	1	0	54.1	------------------------?-----------
cg20507276	rs6587408	G	A	-0.388335	0.0222452	22306	3.045e-68	1	0	10.2	++++++?+++++++++++?++++??+??+++?+?+-
cg20507276	rs6587409	A	G	-0.367893	0.0296036	13175	1.858e-35	1	0	4.3	?--??-????--?--?--?-??-??-???--???--
cg20507276	rs6587429	T	A	-0.095051	0.0098394	22485	4.446e-22	1	0	62.4	++-+-+???+++?-++++?+?-+??+++++++++++
cg20507276	rs6587440	A	G	0.14502	0.0098852	26821	9.96e-49	1	0	58.7	+++++++++++-++++++?+++++?-++++++++++
cg20507276	rs6587443	T	A	-0.129235	0.0124124	21626	2.19e-25	1	0	25.3	+++++++?-+++++?+++?+??++?+?+++?+++++
cg20507276	rs6587444	T	C	0.173984	0.0100257	26477	1.844e-67	1	0	59.6	+++++++++++-++++++?++?++?-++++++++++
cg20507276	rs6587445	A	G	0.172468	0.0100263	26468	2.587e-66	1	0	59.3	+++++++++++-++++++?++?++?-++++++++++
cg20507276	rs6587450	T	A	0.173075	0.0098435	27284	3.348e-69	1	0	56.4	-----------+------?------+----------
cg20507276	rs6587451	T	C	0.173411	0.0098361	27315	1.448e-69	1	0	56.5	+++++++++++-++++++?++++++-++++++++++
cg20507276	rs6587452	C	T	0.18379	0.0098962	27314	5.449e-77	1	0	62.2	--------+--+------?------+----------
cg20507276	rs6587454	C	T	0.613946	0.0192733	26359	1.13e-222	1	0	65.9	------?-+---------------?-----------
cg20507276	rs6587458	T	A	0.227827	0.0114419	18257	3.227e-88	1	0	59.1	---?-?--+-----?---??-???-----??-----
cg20507276	rs6587462	A	G	0.228185	0.0115112	17771	1.89e-87	1	0	61.8	+++?+?++-+++++?+++??+????++++??+++++
cg20507276	rs6587463	G	C	0.227382	0.0115166	17770	9.058e-87	1	0	62.8	---?-?--+-----?---??-????----??-----
cg20507276	rs6587464	T	C	-0.194747	0.0149677	16704	1.057e-38	1	0	47.8	---?-??-+-----?---??????-----??-----
cg20507276	rs6587465	A	C	-0.195034	0.0149653	16704	7.998e-39	1	0	40.9	---?-??-+-----?---??????-----??-----
cg20507276	rs6587466	G	A	-0.197877	0.0146367	17572	1.204e-41	1	0	39.9	+++?+?++-+++++?+++??????+++++??+++++
cg20507276	rs6587467	T	G	0.213904	0.0116819	17123	6.803e-75	1	0	63.6	+++?+?++-+++++?+++??+????+?++??+++++
cg20507276	rs6587469	G	T	-0.197136	0.014609	17565	1.693e-41	1	0	43.8	+++?+?++-+++++?+++??????+++++??+++++
cg20507276	rs6587470	C	T	-0.197136	0.014609	17565	1.693e-41	1	0	43.8	+++?+?++-+++++?+++??????+++++??+++++
cg20507276	rs6587471	G	A	0.214563	0.0114681	17728	4.145e-78	1	0	61.9	---?-?--+-----?---??-????----??-----
cg20507276	rs6587472	T	C	-0.187882	0.0168874	13177	9.417e-29	1	0	44.6	?--?-?--+-?---?---??????--?--??-?---
cg20507276	rs6587475	C	T	0.153227	0.0141655	14716	2.861e-27	1	0	33.5	?--?-?--+----??---??????-----??-?---
cg20507276	rs6587485	A	C	0.264972	0.013444	26201	1.791e-86	1	0	50.2	++++++++-+++++++-+?++-++?+?+++++++++
cg20507276	rs6587486	A	G	0.228696	0.0217447	14729	7.189e-26	1	0	79	+-+?+???-?+-++??-+????+??+??+?+?+?++
cg20507276	rs6587489	A	G	0.266035	0.0134492	26202	4.361e-87	1	0	50.3	++++++++-+++++++-+?++-++?+?+++++++++
cg20507276	rs6587490	T	A	0.265844	0.0134494	26202	5.81e-87	1	0	50.2	--------+-------+-?--+--?-?---------
cg20507276	rs6587491	A	G	0.265413	0.0134434	26201	9.216e-87	1	0	50.7	++++++++-+++++++-+?++-++?+?+++++++++
cg20507276	rs6600752	G	C	0.117132	0.0142432	23370	1.973e-16	1	0	42.6	----+--?+?--?+----+-----?------?--+-
cg20507276	rs6600754	G	A	0.123186	0.013511	25643	7.692e-20	1	0	39	----+---+---?+----+-----?------?--+-
cg20507276	rs6600755	C	T	0.11552	0.0132532	26139	2.872e-18	1	0	37.1	----+-------?+----+------------?--+-
cg20507276	rs6600756	T	C	0.116761	0.014918	20354	5.003e-15	1	0	50.1	++++-++?-?++?-?+++-++++??+??+++?++-+
cg20507276	rs6604739	G	C	0.171266	0.013138	21488	7.645e-39	1	0	3.5	-------?----?-?-+-?-----?-??-----?+-
cg20507276	rs66470722	T	C	0.2645	0.0134482	26192	4.05e-86	1	0	50	++++++++-+++++++-+?++-++?+?+++++++++
cg20507276	rs6656551	A	T	0.177249	0.0104238	24491	7.633e-65	1	0	64.1	+++++++++++-++?+++?++?+?+-+++?++++++
cg20507276	rs6656568	C	T	-0.19846	0.0145978	17567	4.279e-42	1	0	38.5	+++?+?++-+++++?+++??????+++++??+++++
cg20507276	rs6657143	C	T	0.338626	0.0137085	25778	1.02e-134	1	0	55.4	------?-+------+--------?-?---------
cg20507276	rs6658271	G	A	0.6417	0.0181228	27748	1.27e-274	1	0	72.1	--------+---------------------------
cg20507276	rs66586360	G	A	0.179056	0.0127885	16332	1.53e-44	1	0	65.5	?--??--???-+?--?--?-??--?+?-?--??---
cg20507276	rs6659039	C	T	0.178132	0.0099604	26969	1.568e-71	1	0	62.3	-----------+------?--?---+----------
cg20507276	rs6659157	C	T	-0.198079	0.0146142	17572	7.513e-42	1	0	38.6	+++?+?++-+++++?+++??????+++++??+++++
cg20507276	rs6659169	G	A	0.176494	0.0108033	27229	5.38e-60	1	0	54.4	----+---+------+--------?-----------
cg20507276	rs6659557	T	C	0.267667	0.0137705	25432	3.699e-84	1	0	55.1	+++++++?-+++++++-+?++-++?+?+++++++++
cg20507276	rs6659768	T	C	0.26632	0.0134968	26183	1.143e-86	1	0	53.7	++++++++-+++++++-+?++-++?+?+++++++++
cg20507276	rs6660381	C	T	-0.049992	0.0095569	23266	1.686e-07	1	0	68.1	++-+-+-+?+++?-++-+?+?--??+++-+++?+++
cg20507276	rs6660521	A	C	0.640384	0.0181042	27745	4.57e-274	1	0	71.6	++++++++-+++++++++++++++++++++++++++
cg20507276	rs6660654	T	C	0.120015	0.0133957	25688	3.27e-19	1	0	19.9	++++-+++++++?+++++?++++++++++++?++-+
cg20507276	rs6660860	G	A	-0.197505	0.0146086	17565	1.196e-41	1	0	46.7	+++?+?++-+++++?+++??????+++++??+++++
cg20507276	rs6661283	T	C	-0.402041	0.0311509	21783	4.151e-38	1	0	37.7	------?-+-------+-??-?-?--???----?--
cg20507276	rs66615834	A	G	-0.029078	0.0106515	19189	0.006335	1	0	62.9	+-++-++?+?----?+++-+??+-?-??-??----+
cg20507276	rs6662913	A	G	0.186255	0.0105882	23613	2.903e-69	1	0	63.6	+++?+++?+?+-++++++?++?+++-?+++++++++
cg20507276	rs6663031	G	A	0.183949	0.009933	27744	1.451e-76	1	0	45.3	----+---+---------------------------
cg20507276	rs6663808	A	G	-0.400751	0.0113018	25093	2.11e-275	1	0	35.6	------?-----------------?-??--------
cg20507276	rs6663817	A	G	0.183367	0.009899	27310	1.328e-76	1	0	62.1	++++++++-++-++++++?++++++-++++++++++
cg20507276	rs6663820	A	T	-0.196892	0.0146126	17564	2.221e-41	1	0	46.6	---?-?--+-----?---??????-----??-----
cg20507276	rs6663948	T	A	0.48526	0.0167987	27745	1.75e-183	1	0	53.5	--------+---------------------------
cg20507276	rs6663952	A	G	0.178028	0.0099604	26969	1.895e-71	1	0	62.3	+++++++++++-++++++?++?+++-++++++++++
cg20507276	rs6664332	A	G	-0.60732	0.0083674	26889	0	1	0	80.2	------?-+---------------------------
cg20507276	rs6664571	A	G	0.186341	0.0100684	26877	1.795e-76	1	0	50.9	++++-+?+-+++++++++++++++++++++++++++
cg20507276	rs6664804	T	C	-0.200714	0.0146313	17565	7.907e-43	1	0	42	---?-?--+-----?---??????-----??-----
cg20507276	rs6665236	C	T	0.183852	0.0099304	27746	1.59e-76	1	0	47.4	----+---+---------------------------
cg20507276	rs6665599	C	G	0.213167	0.0138919	26739	3.842e-53	1	0	47	++++?+++-++++++-+++++-++?+++++++++-+
cg20507276	rs6666115	A	G	0.269863	0.0137698	25434	1.601e-85	1	0	46.3	+++++++?-+++++++++?++-++?+?+++++++++
cg20507276	rs6666426	A	G	0.118912	0.0137246	24548	4.55e-18	1	0	39.7	++++-+?+++++?-++++-++++++++++?+?++-+
cg20507276	rs6666690	T	C	0.178307	0.0099584	26967	1.072e-71	1	0	61.8	+++++++++++-++++++?++?+++-++++++++++
cg20507276	rs6666903	T	A	0.168407	0.0098968	26969	6.214e-65	1	0	56.7	-----------+------?--?---+----------
cg20507276	rs6667171	C	A	0.172399	0.009992	26455	1.049e-66	1	0	60.2	-----------+------?--?--?+----------
cg20507276	rs6667281	C	T	0.264594	0.0137155	25428	6.314e-83	1	0	52	-------?+-------+-?--+--?-?---------
cg20507276	rs6667282	C	T	0.26703	0.0137739	25432	9.994e-84	1	0	55	-------?+-------+-?--+--?-?---------
cg20507276	rs6667389	G	A	0.265409	0.013621	26821	1.462e-84	1	0	49.3	--------+---------?--+--?-----------
cg20507276	rs6667467	G	A	0.116655	0.0133088	26121	1.863e-18	1	0	36.5	----+-------?+----+------------?--+-
cg20507276	rs6667474	T	C	0.631624	0.0178921	27741	5.49e-273	1	0	71.9	++++++++-+++++++++++++++++++++++++++
cg20507276	rs6668109	C	T	-0.201442	0.0207431	8120	2.7e-22	1	0	0	?++???+???++?+??++???????+?+?????+++
cg20507276	rs66690743	T	C	0.263092	0.0137166	25439	5.374e-82	1	0	51.6	+++++++?-+++++++-+?++-++?+?+++++++++
cg20507276	rs6669290	G	A	0.17315	0.0098416	27282	2.752e-69	1	0	54.9	-----------+------?------+----------
cg20507276	rs6669472	A	C	-0.190662	0.0142147	17576	5.075e-41	1	0	43.1	---?-?--+-----?---??????-----??-----
cg20507276	rs6669587	T	C	-0.190814	0.0142141	17575	4.357e-41	1	0	40.5	---?-?--+-----?---??????-----??-----
cg20507276	rs6670162	C	T	0.639468	0.0184288	27133	8.04e-264	1	0	72	--------+-----------------?---------
cg20507276	rs6670377	A	C	0.621549	0.0184823	26627	6.23e-248	1	0	66.3	++++++++-+++++++++++++++?+?+++++++++
cg20507276	rs6670590	A	G	-0.382027	0.0120539	25123	1.92e-220	1	0	15.9	------?-----------------?-??--------
cg20507276	rs6671287	T	C	0.11444	0.0132965	26122	7.518e-18	1	0	34.5	++++-+++++++?+++++-++++++++++++?++-+
cg20507276	rs6671702	G	A	0.171638	0.009837	27295	3.553e-68	1	0	57.6	--------+--+------?------+----------
cg20507276	rs6671789	G	A	0.183148	0.0098973	27294	1.89e-76	1	0	62.1	-----------+------?------+----------
cg20507276	rs6672079	G	A	0.171934	0.0107191	22916	6.715e-58	1	0	60.6	---?---?-?-+------?--?---+?----?----
cg20507276	rs6672432	C	T	-0.200714	0.0146313	17565	7.907e-43	1	0	42	+++?+?++-+++++?+++??????+++++??+++++
cg20507276	rs6673236	G	A	0.267628	0.0135139	26184	2.754e-87	1	0	52.8	--------+-------+-?--+--?-?---------
cg20507276	rs6673757	G	T	-0.40582	0.0289354	25970	1.096e-44	1	0	24.5	++++++++-+++++++-+++++++++???+++++++
cg20507276	rs6674078	G	A	0.227715	0.0115151	17770	4.856e-87	1	0	62	---?-?--+-----?---??-????----??-----
cg20507276	rs6674396	A	G	-0.180602	0.0176864	12648	1.764e-24	1	0	39.3	?--?-?--+-?---?---???????-?--??-?---
cg20507276	rs6675176	C	A	0.639493	0.0184283	27134	7.43e-264	1	0	72	--------+-----------------?---------
cg20507276	rs6675272	G	T	-0.192251	0.0159097	14534	1.285e-33	1	0	51.6	?++?+?+?-+++++?+++???????++++??+++++
cg20507276	rs6676061	G	C	0.174314	0.0106286	23496	1.897e-60	1	0	61.7	-------?-?-+------?--?--?+-----?----
cg20507276	rs6676064	G	C	0.174465	0.0106285	23496	1.498e-60	1	0	61.7	-------?-?-+------?--?--?+-----?----
cg20507276	rs6676138	A	G	0.116088	0.0149107	20354	6.941e-15	1	0	50.2	++++-++?-?++?-?+++-++++??+??+++?++-+
cg20507276	rs6676592	G	T	-0.518614	0.0099102	25517	0	1	0	63.2	++++++++++++++++++?+++++?+??++++++++
cg20507276	rs6677261	T	C	-0.407489	0.0300908	23885	8.839e-42	1	0	29.5	------?-+-------?---------???----?--
cg20507276	rs6677323	C	A	0.619795	0.0248707	15242	4.44e-137	1	0	69.7	?--??-????--?--?----??--?-???--??---
cg20507276	rs6677390	T	C	-0.182835	0.0164974	13782	1.523e-28	1	0	46.3	?--?-?--+-?---?---??????-----??-?---
cg20507276	rs6678102	C	T	0.185277	0.0101469	26385	1.738e-74	1	0	51.4	----+-?-+------+--------?-----------
cg20507276	rs6678264	T	A	-0.411037	0.0300773	23034	1.62e-42	1	0	26.9	++++++?+-+++++++-+?++++?++???++++?++
cg20507276	rs6678265	G	A	-0.404862	0.0302335	22545	6.808e-41	1	0	25.4	++++++?+-+++++++-+?++++??+???++++?++
cg20507276	rs6678345	C	A	-0.200106	0.0146913	17053	3.015e-42	1	0	47.2	+++?+?++-+++++?+++???????++++??+++++
cg20507276	rs6678798	C	T	0.172819	0.0098411	27286	4.905e-69	1	0	56.5	-----------+------?------+----------
cg20507276	rs6678934	C	A	0.175661	0.0102488	25201	7.496e-66	1	0	58.3	---------?-+------?------+?---------
cg20507276	rs6679301	T	A	-0.182965	0.016503	13773	1.455e-28	1	0	46.7	?++?+?++-+?+++?+++??????+++++??+?+++
cg20507276	rs6680172	G	A	0.491129	0.0193704	23947	7.98e-142	1	0	31.6	------?-------?-+-?-?--?------------
cg20507276	rs6681018	G	A	-0.474269	0.0107412	25150	0	1	0	54.6	+++++++?++++++++++++++++?+??++++++++
cg20507276	rs6681046	A	G	0.639152	0.0180788	27745	8.78e-274	1	0	72	++++++++-+++++++++++++++++++++++++++
cg20507276	rs6681336	C	T	0.17206	0.0098414	27294	1.922e-68	1	0	55.8	--------+--+------?------+----------
cg20507276	rs6681339	C	G	0.172208	0.0098416	27294	1.482e-68	1	0	55.5	+++++++++++-++++++?++++++-++++++++++
cg20507276	rs6681423	C	A	0.183124	0.0098975	27294	1.988e-76	1	0	62.2	-----------+------?------+----------
cg20507276	rs6681483	G	A	0.265785	0.0138488	25961	4.33e-82	1	0	50.1	------?-+---------?--+--?-----------
cg20507276	rs6681758	T	A	0.227303	0.0115077	17770	7.67e-87	1	0	61.6	---?-?--+-----?---??-????----??-----
cg20507276	rs6681816	A	G	0.268112	0.013514	26184	1.357e-87	1	0	53.1	++++++++-+++++++-+?++-++?+?+++++++++
cg20507276	rs6682306	G	A	-0.406156	0.0299892	23996	8.668e-42	1	0	30.5	++++++?+-+++++++-+++++++++???++++?++
cg20507276	rs6682372	G	T	-0.18268	0.0164643	13767	1.319e-28	1	0	45.2	?++?+?++-+?+++?+++??????+++++??+?+++
cg20507276	rs6682953	T	C	0.227967	0.0115143	17773	3.062e-87	1	0	61.6	+++?+?++-+++++?+++??+????++++??+++++
cg20507276	rs6682957	T	G	0.227967	0.0115143	17773	3.062e-87	1	0	61.6	+++?+?++-+++++?+++??+????++++??+++++
cg20507276	rs6683717	A	G	0.184487	0.009902	27281	1.791e-77	1	0	60.2	+++++++++++-++++++?++++++-++++++++++
cg20507276	rs6683728	A	G	0.264974	0.0134429	26202	1.734e-86	1	0	50.2	++++++++-+++++++-+?++-++?+?+++++++++
cg20507276	rs6684008	C	T	-0.474463	0.010744	25150	0	1	1	54.6	+++++++?++++++++++++++++?+??++++++++
cg20507276	rs6684010	C	T	-0.474344	0.0107425	25150	0	1	0	54.7	+++++++?++++++++++++++++?+??++++++++
cg20507276	rs6684033	T	A	0.59184	0.0188964	26394	2.47e-215	1	0	66.3	------?-+---------------?-----------
cg20507276	rs6684172	G	A	0.139488	0.0097646	27726	2.709e-46	1	0	54.8	--------+-++---------+--------------
cg20507276	rs6684995	T	A	-0.380951	0.0120535	25122	3.15e-219	1	0	17	++++++?+++++++++++++++++?+??++++++++
cg20507276	rs6685070	C	T	-0.183673	0.0165262	13765	1.072e-28	1	0	47.4	?++?+?++-+?+++?+++??????+++++??+?+++
cg20507276	rs6685080	A	T	-0.403621	0.0298547	23999	1.2e-41	1	0	26.4	------?-+-------+---------???----?--
cg20507276	rs6685288	C	T	-0.189535	0.0171555	13091	2.239e-28	1	0	48.5	?++?+?++-+?+++?+++??????++?++??+?+++
cg20507276	rs6685303	T	C	-0.378215	0.0125614	22864	3.67e-199	1	0	14.7	------??-?--------------?-??--------
cg20507276	rs6685512	C	T	0.156796	0.0126114	24319	1.733e-35	1	0	46	----+--?----?+--+-+-----?-??--------
cg20507276	rs6685754	C	A	0.171311	0.0106383	23495	2.421e-58	1	0	62.9	-------?-?-+------?--?--?+-----?----
cg20507276	rs6685871	C	T	0.171765	0.0107199	23025	8.834e-58	1	0	65.2	---?---?-?-+------?--?--?+-----?----
cg20507276	rs6685883	T	C	0.252444	0.0131421	25984	3.128e-82	1	0	64.8	++++++++-++++++++++++-++?+??++++++++
cg20507276	rs6686045	G	C	0.14921	0.0101677	25658	9.332e-49	1	0	63.6	-------?+--+------?--?--?+----------
cg20507276	rs6686474	A	C	0.173215	0.0098448	27280	2.707e-69	1	0	57	+++++++++++-++++++?++++++-++++++++++
cg20507276	rs6686797	A	G	0.173271	0.0099565	26647	7.849e-68	1	0	57.2	+++++++++++-++++++?++++++-?+++++++++
cg20507276	rs6686911	T	C	0.183912	0.0099041	27283	5.695e-77	1	0	61.4	+++++++++++-++++++?++++++-++++++++++
cg20507276	rs6687975	G	C	0.175892	0.0113746	20415	6.108e-54	1	0	69.4	---?---???-+?--?--?-??---+?----?----
cg20507276	rs6688671	G	A	-0.353678	0.0293711	13174	2.145e-33	1	0	9.2	?++??+????++?++?++?+??+??+???++???++
cg20507276	rs6688853	G	A	0.217337	0.0116508	17132	1.166e-77	1	0	61	---?-?--+-----?---??-????-?--??-----
cg20507276	rs6689193	T	A	0.172729	0.0098376	27295	5.16e-69	1	0	56.8	-----------+------?------+----------
cg20507276	rs6689553	T	C	0.17292	0.0107193	22916	1.529e-58	1	0	60.3	+++?+++?+?+-++++++?++?+++-?++++?++++
cg20507276	rs6689556	T	C	0.179898	0.0108484	22864	9.253e-62	1	0	64.3	++++++??+?+-++++++?++++++-?++++?++++
cg20507276	rs6689570	T	C	0.171281	0.0104362	24338	1.564e-60	1	0	57.5	++++++?++?+-++++++?++++++-?+++++++++
cg20507276	rs6689666	C	A	0.491129	0.0193704	23947	7.98e-142	1	0	31.6	------?-------?-+-?-?--?------------
cg20507276	rs6689829	A	G	0.662874	0.023002	17261	1.27e-182	1	0	73.6	?++??++???++?++?++++??++++?+?++??+++
cg20507276	rs6689833	A	G	0.639569	0.0180973	27747	1.4e-273	1	0	71.6	++++++++-+++++++++++++++++++++++++++
cg20507276	rs6690554	A	C	0.184011	0.012821	16329	1.03e-46	1	0	70.2	?++??++???+-?++?++?+??++?-?+?++??+++
cg20507276	rs6690724	T	C	0.460559	0.0177784	26612	5.78e-148	1	0	43	++++++++-++++++++++++-++?+?+++++++++
cg20507276	rs6690864	A	G	0.0309004	0.0099477	27750	0.001894	1	0	39.6	---+-+++++++-++--++++-+--+--+-++++++
cg20507276	rs6691314	G	A	0.210894	0.0119635	16277	1.499e-69	1	0	57.2	---?-??-------?---??-????-?--??-----
cg20507276	rs6691570	A	G	-0.380624	0.0120661	24639	2.1e-218	1	0	19.3	------?-----------?-----?-??--------
cg20507276	rs6692096	C	G	-0.0926663	0.0096099	23333	5.271e-22	1	0	61.5	--+-+-???----+----?-?+-??-----------
cg20507276	rs6692295	C	T	-0.0926663	0.0096099	23333	5.271e-22	1	0	61.5	++-+-+???++++-++++?+?-+??+++++++++++
cg20507276	rs6692365	C	G	-0.51906	0.0121853	15998	0	1	0	55.9	?--??-????--------?-??--?-???--??---
cg20507276	rs6692618	C	T	-0.183046	0.013404	19228	1.857e-42	1	0	38.3	+++?+?++-+++++?+++????+??+?++??+++++
cg20507276	rs6693058	A	G	0.183714	0.0099305	27742	2.066e-76	1	0	47.1	++++-+++-+++++++++++++++++++++++++++
cg20507276	rs6693572	T	C	0.184011	0.012821	16329	1.03e-46	1	0	70.2	?++??++???+-?++?++?+??++?-?+?++??+++
cg20507276	rs6694115	G	A	-0.196937	0.0146172	17563	2.257e-41	1	0	45	+++?+?++-+++++?+++??????+++++??+++++
cg20507276	rs6694429	C	A	-0.197044	0.0146114	17565	1.9e-41	1	0	45	+++?+?++-+++++?+++??????+++++??+++++
cg20507276	rs6694546	A	G	0.496552	0.0195562	23464	3.16e-142	1	0	27.2	++++++?+++++++?+-+?+?++??+++++++++++
cg20507276	rs6695044	A	G	-0.196892	0.0146126	17564	2.221e-41	1	0	46.6	---?-?--+-----?---??????-----??-----
cg20507276	rs6695468	G	A	0.152552	0.0103346	25052	2.606e-49	1	0	62.1	-------?---+------?--?--?+?---------
cg20507276	rs6695780	G	A	0.196775	0.0178829	10495	3.674e-28	1	0	47.2	?--?-???+?---??---???????-?--??-?---
cg20507276	rs6696156	A	G	0.638522	0.0180955	27749	9.52e-273	1	0	71.6	++++++++-+++++++++++++++++++++++++++
cg20507276	rs6696691	T	C	0.228483	0.0115051	17771	9.148e-88	1	0	61.8	+++?+?++-+++++?+++??+????++++??+++++
cg20507276	rs6697190	A	G	-0.0943104	0.0101541	21031	1.573e-20	1	0	64.1	--+-+-????--?+----?-?+-??-----------
cg20507276	rs6697456	C	T	0.176827	0.0112316	20730	7.591e-56	1	0	67.9	---?---???-+?-----?-??---+?----?----
cg20507276	rs6697735	G	C	0.178294	0.0099587	26969	1.11e-71	1	0	61.7	-----------+------?--?---+----------
cg20507276	rs6697861	C	T	0.0381065	0.0099994	27238	0.0001385	1	0	43.9	++--+-------+--+-----+-+?-++-+------
cg20507276	rs6697863	G	A	0.183366	0.0098989	27310	1.323e-76	1	0	62.1	--------+--+------?------+----------
cg20507276	rs6698193	C	T	-0.369663	0.0261794	16278	2.843e-45	1	0	0	+++??+????++?++?++?+??+??+??+++?+?++
cg20507276	rs6698503	G	A	0.152663	0.0103369	25052	2.329e-49	1	0	62.2	-------?---+------?--?--?+?---------
cg20507276	rs6698600	C	T	0.115252	0.0134774	25640	1.215e-17	1	0	37.6	----+-------?-----+-----?------?--+-
cg20507276	rs6698863	G	C	0.639569	0.0180973	27747	1.4e-273	1	0	71.6	--------+---------------------------
cg20507276	rs6699443	A	G	0.644968	0.0186742	26163	2.17e-261	1	0	72.8	++++++?+-++++++++++++++++++++++?++++
cg20507276	rs6699764	G	C	0.181652	0.0103293	25085	3.149e-69	1	0	64.7	---?---?+--+------?--?---+?---------
cg20507276	rs6699797	T	C	0.173273	0.0100335	26473	8.007e-67	1	0	60.1	+++++++++++-++++++?++?++?-++++++++++
cg20507276	rs6700042	G	A	0.119425	0.0135301	25201	1.079e-18	1	0	21.4	----+-------?-----?-----?------?--+-
cg20507276	rs6700218	T	C	-0.0925958	0.0096097	23333	5.654e-22	1	0	61.5	--+-+-???----+----?-?+-??-----------
cg20507276	rs6700236	A	C	0.121946	0.0134183	25681	1.008e-19	1	0	20.2	++++-+++++++?+++++?++++++++++++?++-+
cg20507276	rs6700515	A	G	0.140598	0.010228	25083	5.35e-43	1	0	61.1	+++++++?+++-++++++?++?++?-?+++++++++
cg20507276	rs6700799	G	A	0.642143	0.0181251	27747	6.25e-275	1	0	72.1	--------+---------------------------
cg20507276	rs6700947	C	T	-0.198269	0.0145871	17566	4.463e-42	1	0	41.5	+++?+?++-+++++?+++??????+++++??+++++
cg20507276	rs6700969	G	A	0.183852	0.0099301	27743	1.573e-76	1	0	47.2	----+---+---------------------------
cg20507276	rs6701018	G	A	-0.694699	0.0122355	9999	0	1	0	89.1	+++?+?????++?+?+?+???????+??+??++?++
cg20507276	rs6701147	A	G	0.116699	0.0133091	26121	1.813e-18	1	0	36.6	++++-+++++++?-++++-++++++++++++?++-+
cg20507276	rs6701196	G	C	-0.249555	0.0096238	23724	2.98e-148	1	0	64.8	+++++++?-?++++++++++++++?+??++++++++
cg20507276	rs6701276	A	G	0.265906	0.0134494	26201	5.3e-87	1	0	50.7	++++++++-+++++++-+?++-++?+?+++++++++
cg20507276	rs6701334	C	G	0.639569	0.0180973	27747	1.4e-273	1	0	71.6	++++++++-+++++++++++++++++++++++++++
cg20507276	rs6702113	T	C	0.172467	0.0098357	27315	7.776e-69	1	0	57	+++++++++++-++++++?++++++-++++++++++
cg20507276	rs6703300	T	C	0.12311	0.0136233	25196	1.614e-19	1	0	21.1	++++-+++++++?+++++?+++++?++++++?++-+
cg20507276	rs6703399	T	C	0.15141	0.0101683	25681	3.807e-50	1	0	62.5	+++++++?+++-++++++?++?++?-++++++++++
cg20507276	rs6703414	A	G	0.119774	0.0133961	25689	3.859e-19	1	0	21.5	++++-+++++++?+++++?++++++++++++?++-+
cg20507276	rs6703747	C	T	0.639569	0.0180973	27747	1.4e-273	1	0	71.6	--------+---------------------------
cg20507276	rs6703852	C	T	0.639569	0.0180973	27747	1.4e-273	1	0	71.6	--------+---------------------------
cg20507276	rs6703907	C	G	-0.200675	0.0146474	17073	1.01e-42	1	0	47.4	---?-?--+-----?---???????----??-----
cg20507276	rs67143014	T	C	0.502139	0.020062	22694	2.94e-138	1	0	29.9	++++++??++++++?+-+?+?++??+++++++++++
cg20507276	rs67301828	T	C	0.110864	0.0140027	23855	2.426e-15	1	0	41.4	++++-++?+?++?-++++-++++++++++++?++-+
cg20507276	rs67303036	A	G	0.260538	0.0134807	26185	3.201e-83	1	0	50.5	++++++++-+++++++-+?++-++?+?+++++++++
cg20507276	rs71538179	A	G	0.164088	0.0108205	22398	6.074e-52	1	0	63.8	+++?+++?-?+-++++++?++?++?-?++++?++++
cg20507276	rs71538180	T	G	0.169185	0.0104655	24216	8.776e-59	1	0	62.4	+++++++?+?+-++++++?++?++?-++++++++++
cg20507276	rs71538192	A	G	0.194183	0.0128895	16334	2.741e-51	1	0	71.5	?++??++???+-?++?++?+??++?-?+?++??+++
cg20507276	rs72475084	A	C	0.752146	0.0206539	24852	2.32e-290	1	0	61.9	++++++?+?++++++++++++?++?+?+++++++++
cg20507276	rs72475085	A	G	0.658172	0.0185928	27129	1.75e-274	1	0	68.2	++++++++-+++++++++++++++++?+++++++++
cg20507276	rs72475090	T	A	1.31275	0.0374995	19120	1.75e-268	1	0	0	----?-?-?-??--???-?-??-??-?-?-------
cg20507276	rs72475100	A	T	0.2235	0.0168552	23864	3.95e-40	1	0	0	++++++?+++++++?+++++++++?+??++++++++
cg20507276	rs72761014	T	G	0.285517	0.0137256	26037	4.17e-96	1	0	53.4	+++++++?-+++++++++?++-++?+++++++++++
cg20507276	rs72761021	A	T	0.472555	0.0178601	26644	2.9e-154	1	0	44.9	++++++++-++++++++++++-++?+?+++++++++
cg20507276	rs72761031	T	C	-0.179805	0.0119895	25243	7.69e-51	1	0	59.6	-------?--------+-?-------??----+---
cg20507276	rs72761075	T	C	-0.382551	0.0218974	24666	2.419e-68	1	0	0	------?-----------?-----?-??--------
cg20507276	rs72761081	T	C	-0.517615	0.009951	25980	0	1	0	60.4	------------------------?-??--------
cg20507276	rs72761098	G	A	1.37376	0.0334445	18114	0	1	0	0	---??-???-?---???-?-??-??-?-?-------
cg20507276	rs72763210	T	G	-0.347326	0.0391604	14226	7.359e-19	1	0	23.6	---????-?-??-+???-??-?-?????-?-?-?--
cg20507276	rs72763211	A	G	-0.335337	0.0384238	14952	2.608e-18	1	0	24	---????-?-??--???-??-?-?????-?---?--
cg20507276	rs72763212	G	A	-0.332096	0.0408531	12713	4.328e-16	1	0	26.3	+++????+?+??++?-????+?+?????+??++?++
cg20507276	rs72769047	A	G	0.124882	0.0148036	21364	3.286e-17	1	0	29.1	+++?-+++++++?+?+++?++?+??+??+++?++-+
cg20507276	rs72769048	C	T	0.124882	0.0148036	21364	3.286e-17	1	0	29.1	---?+-------?-?---?--?-??-??---?--+-
cg20507276	rs72769096	A	C	0.116679	0.0150551	20355	9.181e-15	1	0	49.3	++++-++?-?++?-?+++-++++??+??+++?++-+
cg20507276	rs72770928	T	C	0.165547	0.0125468	24859	9.463e-40	1	0	41.9	++++-+++++++?-++-+-+?+++++??++++++++
cg20507276	rs72772787	T	C	0.473109	0.0178927	26648	4.57e-154	1	0	44.8	++++++++-++++++++++++-++?+?+++++++++
cg20507276	rs72772790	T	G	0.152855	0.0107525	25834	7.318e-46	1	0	56	+++++++?-++++++-++++++++?-?+++++++++
cg20507276	rs72772798	T	C	0.558263	0.0184982	26622	4.42e-200	1	0	56.3	++++++++-++++++-++++++++?+?+++++++++
cg20507276	rs72774606	A	G	0.559875	0.0184832	26631	1.51e-201	1	0	54.3	+++++++++++++++-++++++++?+?+++++++++
cg20507276	rs72774609	A	G	0.118303	0.0094167	26452	3.368e-36	1	0	50.2	++++-++?-++++++-++++++++?-+++++++++-
cg20507276	rs72774616	T	C	-0.177577	0.0120547	25535	4.082e-49	1	0	58.6	------+---------+-?-----?-??----+---
cg20507276	rs73130093	C	T	0.65307	0.0190835	26089	1.15e-256	1	0	59.9	--------?---------------?-?---------
cg20507276	rs73130094	A	G	0.652916	0.0190879	26090	1.98e-256	1	0	59.9	++++++++?+++++++++++++++?+?+++++++++
cg20507276	rs73130097	T	C	0.653181	0.0190815	26090	8.31e-257	1	0	59.8	++++++++?+++++++++++++++?+?+++++++++
cg20507276	rs73130102	A	G	0.653628	0.019083	26091	4.08e-257	1	0	59.7	++++++++?+++++++++++++++?+?+++++++++
cg20507276	rs73132042	A	C	0.264422	0.0134635	26184	7.054e-86	1	0	49.5	++++++++-+++++++-+?++-++?+?+++++++++
cg20507276	rs73133632	T	C	0.62926	0.0183139	27135	1.01e-258	1	0	71.9	++++++++-+++++++++++++++++?+++++++++
cg20507276	rs73133634	C	A	0.62926	0.0183139	27135	1.01e-258	1	0	71.9	--------+-----------------?---------
cg20507276	rs73136737	A	G	0.642471	0.0183895	27137	2.05e-267	1	0	72.5	++++++++-+++++++++++++++++?+++++++++
cg20507276	rs73136810	A	C	0.650938	0.019066	26092	1.8e-255	1	0	59.1	++++++++?+++++++++++++++?+?+++++++++
cg20507276	rs73136821	C	T	0.652137	0.0190831	26090	6e-256	1	0	59.5	--------?---------------?-?---------
cg20507276	rs73136824	T	C	0.652916	0.0190879	26090	1.98e-256	1	0	59.9	++++++++?+++++++++++++++?+?+++++++++
cg20507276	rs73139498	A	G	0.257211	0.0268003	21975	8.205e-22	1	0	0	++++++?+?+++++?+++++++++?+???++?++?+
cg20507276	rs73145589	G	A	-0.198479	0.0151949	16322	5.415e-39	1	0	49.7	+++?+?++-+++++?+++???????++++???++++
cg20507276	rs73147504	A	G	-0.191308	0.0159038	14536	2.499e-33	1	0	54.6	?--?-?-?+-----?---???????----??-----
cg20507276	rs73147506	C	G	-0.191962	0.015909	14535	1.593e-33	1	0	52	?--?-?-?+-----?---???????----??-----
cg20507276	rs7364694	A	G	0.160478	0.0177707	9450	1.709e-19	1	0	52.9	?++?+?+?-??++??+++???????+?++????+++
cg20507276	rs7366813	G	A	-0.363216	0.0258782	16278	9.438e-45	1	0	0	+++??+????++?++?++?+??+??+??+++?+?++
cg20507276	rs7367627	C	G	-0.370201	0.0261495	16278	1.689e-45	1	0	0	---??-????--?--?--?-??-??-??---?-?--
cg20507276	rs7368310	T	G	-0.628438	0.0091001	21202	0	1	0	72.4	---?---???--------?--?--?-??---?----
cg20507276	rs7412034	G	C	0.166247	0.0099694	26478	1.972e-62	1	0	59.5	-----------+------?--?--?+----------
cg20507276	rs7414419	T	G	0.160839	0.0134071	17023	3.705e-33	1	0	68.6	+++?+++???+-?+?+++?+??+??-?+++??++++
cg20507276	rs7414420	T	G	0.160493	0.0134079	17023	5.098e-33	1	0	68.4	+++?+++???+-?+?+++?+??+??-?+++??++++
cg20507276	rs7414791	C	A	-0.393369	0.0216784	23457	1.389e-73	1	0	6.3	+++?++++++++++++++?++++??+??+++++?++
cg20507276	rs74152824	C	T	0.639856	0.0180918	27747	5.46e-274	1	0	71.9	--------+---------------------------
cg20507276	rs74152831	A	G	0.631624	0.0178921	27741	5.49e-273	1	0	71.9	++++++++-+++++++++++++++++++++++++++
cg20507276	rs74152832	C	G	0.632247	0.0178942	27741	1.86e-273	1	0	71.8	++++++++-+++++++++++++++++++++++++++
cg20507276	rs74152833	G	A	0.632247	0.0178942	27741	1.86e-273	1	0	71.8	--------+---------------------------
cg20507276	rs74152845	G	T	0.459773	0.0183108	25849	3.93e-139	1	0	48.8	-------?+------+-----+--?-?---------
cg20507276	rs74152846	T	G	0.456575	0.0190683	24266	1.06e-126	1	0	52	++++++??-++++++-+++++-++?+?++++?++++
cg20507276	rs74152894	T	C	-0.323322	0.0303781	19680	1.875e-26	1	0	15.5	---?--?---?---?---?----??-???----?++
cg20507276	rs74152895	G	A	-0.322338	0.0303917	19680	2.791e-26	1	0	14.7	+++?++?+++?+++?+++?++++??+???++++?--
cg20507276	rs74152899	A	C	-0.316302	0.0307764	19336	8.907e-25	1	0	5.6	---?--?---?---?---?--?-??-???----?++
cg20507276	rs74152900	T	C	-0.318105	0.0294566	20657	3.475e-27	1	0	0	----------?---?---?--?-??-???----?++
cg20507276	rs74153205	T	C	-0.32601	0.0290182	21001	2.755e-29	1	0	2.4	----------?---?---?----??-???----?++
cg20507276	rs74153208	A	T	-0.329369	0.0289044	21002	4.421e-30	1	0	10.7	----------?---?---?----??-???----?++
cg20507276	rs74153220	T	C	-0.326967	0.0290955	20993	2.662e-29	1	0	3.4	----------?---?---?----??-???----?++
cg20507276	rs74153225	T	C	-0.325368	0.030684	19292	2.86e-26	1	0	6.6	------?---?---?---?-?--??-???----??+
cg20507276	rs74154285	A	G	0.496109	0.01688	27748	7.28e-190	1	0	51.3	++++++++-+++++++++++++++++++++++++++
cg20507276	rs74154286	G	T	0.490806	0.016813	27748	2.45e-187	1	0	53.8	--------+---------------------------
cg20507276	rs74154287	A	G	0.491233	0.0168299	27748	2.74e-187	1	0	53.8	++++++++-+++++++++++++++++++++++++++
cg20507276	rs74154289	G	C	0.496095	0.0168827	27743	8.56e-190	1	0	51.4	--------+---------------------------
cg20507276	rs74154290	A	G	0.491893	0.0171078	26888	8.42e-182	1	0	50.8	++++++?+-+++++++++++++++++++++++++++
cg20507276	rs74154293	G	A	0.493843	0.0171329	26889	1.07e-182	1	0	50.8	------?-+---------------------------
cg20507276	rs74154294	T	C	0.497933	0.0168638	27750	1.31e-191	1	0	49.8	++++++++-+++++++++++++++++++++++++++
cg20507276	rs74154295	T	C	0.49679	0.0168509	27750	4.97e-191	1	0	50.5	++++++++-+++++++++++++++++++++++++++
cg20507276	rs74154296	T	C	0.494833	0.0168437	27749	1.05e-189	1	0	52.9	++++++++-+++++++++++++++++++++++++++
cg20507276	rs74154298	C	A	0.487921	0.0167764	27750	5.77e-186	1	0	53.8	--------+---------------------------
cg20507276	rs74154543	A	G	0.12356	0.0169124	16883	2.755e-13	1	0	22.5	++++-?+?++???-?+++??+++??++?+???++-+
cg20507276	rs74154557	A	T	0.120406	0.0152209	19493	2.562e-15	1	0	50.2	++++-+??-?++?-?+++-++++??+??+++?++-+
cg20507276	rs74155337	A	C	-0.321674	0.0292606	20658	4.111e-28	1	0	2.3	----------?---?---?--?-??-???----?++
cg20507276	rs74155340	C	G	-0.331516	0.0288935	21002	1.788e-30	1	0	12.4	----------?---?---?----??-???----?++
cg20507276	rs74155903	T	A	0.643118	0.0192039	26085	6.98e-246	1	0	56.8	--------?---------------?-?---------
cg20507276	rs74155911	C	T	0.654564	0.0190897	26087	1.15e-257	1	0	59.6	--------?---------------?-?---------
cg20507276	rs74155912	G	A	0.649291	0.019248	26068	1.91e-249	1	0	59.5	--------?---------------?-?---------
cg20507276	rs74155913	T	C	0.658145	0.0190584	26085	2.56e-261	1	0	60.6	++++++++?+++++++++++++++?+?+++++++++
cg20507276	rs7415807	G	T	0.169868	0.010876	22197	5.431e-55	1	0	61.2	---?---?-?-+------?-??---+?----?----
cg20507276	rs7417519	A	G	0.214302	0.0118	16882	1.047e-73	1	0	58.6	+++?+??+-+++++?+++??+????++++??+++++
cg20507276	rs7417616	G	A	-0.198261	0.0145805	17567	4.134e-42	1	0	44.3	+++?+?++-+++++?+++??????+++++??+++++
cg20507276	rs7417968	C	T	-0.0972748	0.0101398	21031	8.526e-22	1	0	64.3	++-+-+????++?-++++?+?-+??+++++++++++
cg20507276	rs7418152	G	T	-0.196898	0.014583	17572	1.524e-41	1	0	44.5	+++?+?++-+++++?+++??????+++++??+++++
cg20507276	rs74227716	A	G	0.570168	0.0366278	18411	1.229e-54	1	0	49.2	+++++-????++?++?+++???++?+??+++?+++-
cg20507276	rs74227737	G	A	0.628371	0.0183216	27131	8.8e-258	1	0	71.9	--------+-----------------?---------
cg20507276	rs74381312	G	A	0.633831	0.0183891	26161	2.45e-260	1	0	73.3	------?-+-----------?---------------
cg20507276	rs74480086	C	A	0.634433	0.0181543	26878	1.45e-267	1	0	73	------?-+---------------------------
cg20507276	rs74632873	T	C	0.604013	0.0190157	26390	2.04e-221	1	0	64.7	++++++?+-+++++++++++++++?+++++++++++
cg20507276	rs74664924	G	T	-0.360172	0.0302607	19278	1.152e-32	1	0	4.4	++++++?+?+?-++?-++++?++??+???++++?++
cg20507276	rs74809911	G	A	0.273653	0.0475098	13055	8.415e-09	1	0	62.6	---+?-??????+--?---??????????-----??
cg20507276	rs74898415	A	G	-0.322935	0.0294988	20657	6.839e-28	1	0	2.5	----------?---?---?--?-??-???----?++
cg20507276	rs7511706	G	A	0.178451	0.0099619	26968	9.264e-72	1	0	62	-----------+------?--?---+----------
cg20507276	rs7511939	C	T	-0.377862	0.0263223	16278	9.886e-47	1	0	0	+++??+????++?++?++?+??+??+??+++?+?++
cg20507276	rs7511986	G	A	0.222412	0.0113851	18265	5.494e-85	1	0	55.4	---?-?--+-----?---??-???-----??-----
cg20507276	rs7512555	A	G	0.632389	0.0181504	26871	5.73e-266	1	0	73.3	++++++?+-+++++++++++++++++++++++++++
cg20507276	rs7512743	A	G	-0.192251	0.0159097	14534	1.285e-33	1	0	51.6	?--?-?-?+-----?---???????----??-----
cg20507276	rs7513161	A	T	0.17833	0.0099556	26958	9.401e-72	1	0	61.1	+++++++++++-++++++?++?+++-++++++++++
cg20507276	rs7513295	G	A	-0.507895	0.0105512	27252	0	1	0	52	++++++++-+++++++++++++++?+++++++++++
cg20507276	rs7513567	C	T	-0.0936183	0.0099096	21904	3.479e-21	1	0	62.9	++-+-+????+++-++++?+?-+??+++++++++++
cg20507276	rs7513691	A	G	-0.209179	0.020133	8608	2.758e-25	1	0	0	?--???-???--?-??--??????--?-?????---
cg20507276	rs7514354	A	C	0.265518	0.0134491	26200	9.322e-87	1	0	49.4	++++++++-+++++++-+?++-++?+?+++++++++
cg20507276	rs7514903	C	T	-0.374636	0.0288015	13897	1.109e-38	1	0	3.8	?++??+????++?++?++?+??+??+???+++??++
cg20507276	rs75149240	G	A	0.642576	0.0181244	27747	2.55e-275	1	0	72.4	--------+---------------------------
cg20507276	rs7515080	A	G	0.183264	0.0098922	27314	1.272e-76	1	0	62.5	++++++++-++-++++++?++++++-++++++++++
cg20507276	rs7515408	C	T	0.151772	0.0101586	25699	1.802e-50	1	0	61.6	-------?---+------?--?--?+----------
cg20507276	rs7515550	A	G	-0.0896233	0.0098479	22457	8.974e-20	1	0	63.6	--+-+-???---?+----?-?+-??-----------
cg20507276	rs7516034	G	A	-0.462819	0.0335237	21020	2.355e-43	1	0	1.6	+++++??+?+??++++?+?+++++????++++++?+
cg20507276	rs7516536	A	G	0.0658094	0.0094753	26461	3.775e-12	1	0	40.8	+++--+++++--+++-+++++++++-??+++++++-
cg20507276	rs7516692	A	G	-0.374636	0.0288015	13897	1.109e-38	1	0	3.8	?--??-????--?--?--?-??-??-???---??--
cg20507276	rs7517319	C	A	0.178311	0.009963	26968	1.238e-71	1	0	62.1	-----------+------?--?---+----------
cg20507276	rs7517400	A	C	0.264999	0.0134436	26202	1.704e-86	1	0	50.2	++++++++-+++++++-+?++-++?+?+++++++++
cg20507276	rs75175851	G	A	0.658313	0.0186628	27120	1.46e-272	1	0	67.8	--------+-----------------?---------
cg20507276	rs7517805	C	T	-0.198079	0.0146142	17572	7.513e-42	1	0	38.6	+++?+?++-+++++?+++??????+++++??+++++
cg20507276	rs7517994	A	G	0.262986	0.0140777	23951	7.071e-78	1	0	47.3	+++++++?-?++++++++?++-++?+?+++++++++
cg20507276	rs7518270	T	C	-0.0936343	0.0099095	21904	3.423e-21	1	0	62.9	--+-+-????---+----?-?+-??-----------
cg20507276	rs7518275	C	G	-0.335935	0.011522	24303	7.03e-187	1	0	30	------??----------------?-??--------
cg20507276	rs7519015	C	G	0.123038	0.0135573	25638	1.132e-19	1	0	36.9	++++-+++++++?-++++-+++++?++++++?++-+
cg20507276	rs7519334	C	T	0.171756	0.0099532	26686	1.002e-66	1	0	58.4	-----------+------?------+?---------
cg20507276	rs7519437	T	A	-0.377862	0.0263223	16278	9.886e-47	1	0	0	+++??+????++?++?++?+??+??+??+++?+?++
cg20507276	rs7519529	T	A	-0.368164	0.0223145	21880	3.74e-61	1	0	9.6	++++++??+++++++-++?++?+??+??+++++?++
cg20507276	rs7520466	A	C	-0.332331	0.0378767	15272	1.724e-18	1	0	36.8	---????-?-??-+?+?-??-?-?????-?---?--
cg20507276	rs7520659	C	A	0.222406	0.0113852	18265	5.567e-85	1	0	55.4	---?-?--+-----?---??-???-----??-----
cg20507276	rs7520734	T	C	-0.0897819	0.0098469	22461	7.67e-20	1	0	63.7	--+-+-???---?+----?-?+-??-----------
cg20507276	rs75211695	C	G	0.365249	0.030417	19775	3.222e-33	1	0	3.9	++++++?+?+++++++++?++??+?+????++++++
cg20507276	rs7521431	T	G	-0.0924778	0.0096113	23333	6.469e-22	1	0	61.6	--+-+-???----+----?-?+-??-----------
cg20507276	rs7521474	G	A	-0.196599	0.0148184	17068	3.587e-40	1	0	46.6	+++?+?++-+++++?+++???????++++??+++++
cg20507276	rs7521689	G	T	0.175881	0.0100275	26478	7.111e-69	1	0	61.7	-----------+------?--?--?+----------
cg20507276	rs7522071	T	G	0.0324798	0.0101178	26882	0.001327	1	0	42	---+-+?+++++-+++-++++-+--+--+-++++++
cg20507276	rs7522248	T	C	-0.378918	0.0279919	14383	9.499e-42	1	0	0.2	?--??-????--?--?--?-??-??-??----??--
cg20507276	rs7522446	T	A	0.485594	0.0167749	27736	3e-184	1	0	55	--------+---------------------------
cg20507276	rs7522811	G	C	0.267756	0.0137355	26311	1.242e-84	1	0	48.9	----?---+---------?--+--?-----------
cg20507276	rs7522840	C	G	-0.0498649	0.0095481	23282	1.765e-07	1	0	68.3	-++-+-+-?---?+--+-?-?++??---+---?---
cg20507276	rs7523613	T	C	-0.409267	0.0292807	25124	2.142e-44	1	0	24.5	------?-+-------+---------???-------
cg20507276	rs7524700	A	G	0.172663	0.0099528	26688	2.036e-67	1	0	57.9	+++++++++++-++++++?++++++-?+++++++++
cg20507276	rs7524816	G	A	0.487629	0.0199341	22561	3.74e-132	1	0	37.7	------??------?-+-?-?--?--?---------
cg20507276	rs7524978	A	T	0.222461	0.0113851	18264	5.045e-85	1	0	55.5	+++?+?++-+++++?+++??+???+++++??+++++
cg20507276	rs7525316	G	A	0.224596	0.016436	24733	1.646e-42	1	0	0	--------+-----?---------?-??--------
cg20507276	rs7525344	A	G	0.178922	0.0099601	26968	3.739e-72	1	0	61.4	+++++++++++-++++++?++?+++-++++++++++
cg20507276	rs7525640	T	C	-0.524012	0.0098527	26036	0	1	0	61.3	------------------?-------??--------
cg20507276	rs7525840	A	G	-0.1885	0.016886	13174	6.179e-29	1	0	42.6	?--?-?--+-?---?---??????--?--??-?---
cg20507276	rs7525841	T	G	-0.188627	0.0168963	13172	6.131e-29	1	0	42.8	?--?-?--+-?---?---??????--?--??-?---
cg20507276	rs7526388	G	A	0.264842	0.0134432	26200	2.121e-86	1	0	50	--------+-------+-?--+--?-?---------
cg20507276	rs7527061	T	C	0.117415	0.0133168	26122	1.175e-18	1	0	38.6	++++-+++++++?-++++-++++++++++++?++-+
cg20507276	rs7527822	T	C	0.178451	0.0099619	26968	9.264e-72	1	0	62	+++++++++++-++++++?++?+++-++++++++++
cg20507276	rs7527907	G	T	-0.198282	0.0146088	17570	5.807e-42	1	0	39	+++?+?++-+++++?+++??????+++++??+++++
cg20507276	rs7527990	C	T	-0.197136	0.014609	17565	1.693e-41	1	0	43.8	+++?+?++-+++++?+++??????+++++??+++++
cg20507276	rs7527991	T	A	0.222301	0.0113856	18265	6.776e-85	1	0	55.2	---?-?--+-----?---??-???-----??-----
cg20507276	rs75286076	A	G	0.149073	0.0130718	15470	3.986e-30	1	0	71.2	?++??+????+-?++?++?+??++?-?+?++??+++
cg20507276	rs7528645	T	A	0.164175	0.0099688	26473	6.136e-61	1	0	59.5	-----------+------?--?--?+----------
cg20507276	rs75288294	A	G	0.341877	0.040623	17880	3.901e-17	1	0	0	++++++???+++++?+++?+??+??+???++?+?+?
cg20507276	rs7529877	C	T	-0.200502	0.014632	17565	9.739e-43	1	0	42.2	+++?+?++-+++++?+++??????+++++??+++++
cg20507276	rs7530535	G	A	0.137494	0.0097644	27749	4.962e-45	1	0	54.1	----+---+-++---------+--------------
cg20507276	rs7532011	T	A	-0.362189	0.0117678	23725	5.18e-208	1	0	26.6	+++++++?+?++++++++++++++?+??++++++++
cg20507276	rs7532941	C	T	0.0906751	0.0102679	25586	1.038e-18	1	0	27.5	----++------?+--+-+--+----??--------
cg20507276	rs7533011	G	A	0.488566	0.0170781	26888	5.39e-180	1	0	53.8	------?-+---------------------------
cg20507276	rs7533090	G	A	0.484307	0.0170568	26888	2.41e-177	1	0	56.7	------?-+---------------------------
cg20507276	rs7533658	C	T	0.483906	0.0202177	21728	1.33e-126	1	0	38	---?--??+-----?-+-?-??-?--?---------
cg20507276	rs7534188	T	C	0.175452	0.0100164	26478	1.074e-68	1	0	62.6	+++++++++++-++++++?++?++?-++++++++++
cg20507276	rs7534575	A	G	0.264673	0.013445	26200	2.863e-86	1	0	49.9	++++++++-+++++++-+?++-++?+?+++++++++
cg20507276	rs7534587	C	G	0.264461	0.013442	26200	3.588e-86	1	0	50	++++++++-+++++++-+?++-++?+?+++++++++
cg20507276	rs7534620	C	T	0.493083	0.0171213	26888	2.18e-182	1	0	50.7	------?-+---------------------------
cg20507276	rs7536995	C	T	0.137864	0.0097784	27732	3.862e-45	1	0	54	----+---+-++---------+--------------
cg20507276	rs7537031	C	A	-0.117929	0.0134191	18008	1.521e-18	1	0	41.3	++++-+??-?++?+++?+?+??+??+??+++?+?++
cg20507276	rs75376497	C	G	-0.323878	0.0279151	23863	4.013e-31	1	0	0.4	----------?-------?-----?-???-----++
cg20507276	rs7537660	C	T	0.282204	0.0136959	26035	2.48e-94	1	0	54.7	-------?+---------?--+--?-----------
cg20507276	rs7538645	C	T	0.173294	0.0098437	27284	2.274e-69	1	0	56.2	-----------+------?------+----------
cg20507276	rs7539711	T	C	0.266134	0.0134401	26201	2.887e-87	1	0	51	++++++++-+++++++-+?++-++?+?+++++++++
cg20507276	rs75397796	G	A	0.497294	0.0168915	27748	1.67e-190	1	0	49.4	--------+---------------------------
cg20507276	rs7540508	G	A	0.26823	0.0134815	26176	4.389e-88	1	0	50.8	--------+-------+-?--+--?-?---------
cg20507276	rs7540715	C	T	0.227802	0.0115162	17770	4.342e-87	1	0	62.4	---?-?--+-----?---??-????----??-----
cg20507276	rs7540827	A	G	0.288335	0.0136896	26205	1.76e-98	1	0	61.5	++++++++-+++++++-+?++-++?+?+++++++++
cg20507276	rs7541196	A	G	-0.206275	0.0235958	25117	2.29e-18	1	0	14.7	----+-?----+---------+--?-??-------+
cg20507276	rs7541216	A	G	-0.174076	0.0138314	17560	2.534e-36	1	0	35.5	---?-?--+-----?---??????-----??-----
cg20507276	rs7541715	T	C	0.263544	0.0130628	27312	1.62e-90	1	0	50.1	++++++++-+++++++-+?++-++++++++++++++
cg20507276	rs7541765	C	G	-0.179746	0.0131778	19835	2.313e-42	1	0	37.1	---?-?--+-----?---????-??----??-----
cg20507276	rs7543161	C	T	0.138435	0.0097691	27726	1.39e-45	1	0	54.3	----+---+-++---------+--------------
cg20507276	rs7545074	C	G	-0.179656	0.0131775	19835	2.528e-42	1	0	37.1	---?-?--+-----?---????-??----??-----
cg20507276	rs7545170	T	G	-0.180363	0.013171	19835	1.103e-42	1	0	36.6	---?-?--+-----?---????-??----??-----
cg20507276	rs7545751	T	C	0.183935	0.0099039	27283	5.414e-77	1	0	61.4	+++++++++++-++++++?++++++-++++++++++
cg20507276	rs7546574	T	A	0.138147	0.0097713	27733	2.213e-45	1	0	54.2	----+---+-++---------+--------------
cg20507276	rs7546964	A	G	0.144585	0.0098886	26805	2.051e-48	1	0	59.4	+++++++++++-++++++?+++++?-++++++++++
cg20507276	rs7547007	A	G	-0.198079	0.0146142	17572	7.513e-42	1	0	38.6	---?-?--+-----?---??????-----??-----
cg20507276	rs7547354	A	G	0.135863	0.0109415	21863	2.108e-35	1	0	43.4	+++?-++???--?+++++++??++++?+++++++++
cg20507276	rs7547691	T	C	0.495205	0.0168421	27741	5.05e-190	1	0	52	++++++++-+++++++++++++++++++++++++++
cg20507276	rs7547808	A	T	0.177245	0.0105563	23988	2.868e-63	1	0	62.6	+++++++?+?+-++++++?++?+++-+++++?++++
cg20507276	rs7548224	A	G	0.639557	0.0184306	27131	7.63e-264	1	0	72.2	++++++++-+++++++++++++++++?+++++++++
cg20507276	rs7548369	G	C	-0.382828	0.0257537	17000	5.565e-50	1	0	0	+++??+????++?++?++?+??+??+??+++++?++
cg20507276	rs7548399	A	G	0.264792	0.0134424	26198	2.228e-86	1	0	49.9	++++++++-+++++++-+?++-++?+?+++++++++
cg20507276	rs7548508	A	G	0.264842	0.0134432	26200	2.121e-86	1	0	50	++++++++-+++++++-+?++-++?+?+++++++++
cg20507276	rs7548739	C	A	0.486117	0.0167808	27748	1.64e-184	1	0	54.3	--------+---------------------------
cg20507276	rs7549018	C	G	-0.0982205	0.0104219	19907	4.326e-21	1	0	65.6	--+-+-????--?+----?-?+-??--------?--
cg20507276	rs75491171	C	A	-0.215087	0.0279519	8597	1.416e-14	1	0	59.5	+++?+?????+-?????+???????+??+??+??++
cg20507276	rs7549388	C	A	0.4851	0.0167529	27749	2.35e-184	1	0	54.6	--------+---------------------------
cg20507276	rs7550643	C	T	-0.0555853	0.0091727	25039	1.362e-09	1	0	67.4	++-+-+-+?++++-++-+?+?--??+++-+++++++
cg20507276	rs7550689	G	A	-0.394033	0.0219365	23055	3.834e-72	1	0	0.2	++++++?+++++++++++?++++??+??+++++?++
cg20507276	rs7551690	G	A	0.266114	0.0134394	26201	2.918e-87	1	0	51	--------+-------+-?--+--?-?---------
cg20507276	rs7551888	C	T	-0.0962136	0.0098333	22483	1.313e-22	1	0	62.1	++-+-+???+++?-++++?+?-+??+++++++++++
cg20507276	rs7552132	A	G	0.256952	0.026785	21974	8.544e-22	1	0	0	++++++?+?+++++?+++++++++?+???++?++?+
cg20507276	rs7552632	T	G	0.494716	0.0168379	27750	9.56e-190	1	0	52.8	++++++++-+++++++++++++++++++++++++++
cg20507276	rs7552972	T	G	-0.197218	0.0148246	17069	2.209e-40	1	0	43	---?-?--+-----?---???????----??-----
cg20507276	rs7553300	A	G	0.4927	0.0168146	27750	9.83e-189	1	0	52.2	++++++++-+++++++++++++++++++++++++++
cg20507276	rs7553333	C	G	0.183264	0.0098922	27314	1.272e-76	1	0	62.5	++++++++-++-++++++?++++++-++++++++++
cg20507276	rs7553421	A	T	-0.0980608	0.0104255	19906	5.16e-21	1	0	65.6	--+-+-????--?+----?-?+-??--------?--
cg20507276	rs7553600	A	G	0.486801	0.0167877	27749	7.1e-185	1	0	54.8	++++++++-+++++++++++++++++++++++++++
cg20507276	rs7553918	T	G	0.493879	0.0168134	27750	1.18e-189	1	0	51.9	++++++++-+++++++++++++++++++++++++++
cg20507276	rs7555046	C	T	0.255609	0.0133528	25207	1.113e-81	1	0	67	-------?+------------+--?-??--------
cg20507276	rs7555271	G	C	0.0854543	0.0123615	17411	4.747e-12	1	0	61.3	---?+-??-?+-------?-???+?+??---?---+
cg20507276	rs7555310	A	G	0.172014	0.0098348	27309	1.696e-68	1	0	57.2	++++++++-++-++++++?++++++-++++++++++
cg20507276	rs7555424	A	G	0.171886	0.0098357	27303	2.194e-68	1	0	57.6	++++++++-++-++++++?++++++-++++++++++
cg20507276	rs7555652	A	G	-0.109914	0.0137758	11915	1.478e-15	1	0	76	?-+??-????--?+??--?-??-??-???--???--
cg20507276	rs7555683	T	C	-0.197372	0.0148161	17075	1.737e-40	1	0	46.3	---?-?--+-----?---???????----??-----
cg20507276	rs7556514	A	G	0.299747	0.0183105	20744	3.123e-60	1	0	0	+++?+??+-+++++?+++?+??+??+??++++++++
cg20507276	rs75618728	A	G	0.606703	0.019036	26368	6.67e-223	1	0	64.7	++++++?+-+++++++++++++++?+++++++++++
cg20507276	rs75628065	C	A	-0.316396	0.0288967	20041	6.703e-28	1	0	5.2	+++?-+???+?-+-?++++++?++?-???+++++++
cg20507276	rs75678044	T	C	0.232465	0.0253068	21427	4.083e-20	1	0	13.4	++++++++-++-++?+++?++++??+????+++?++
cg20507276	rs75740724	G	A	-0.315631	0.0304381	19795	3.41e-25	1	0	3.1	++++++?+++?+++?+++?++?+??+???++++?--
cg20507276	rs75810186	T	C	0.158701	0.0125797	24368	1.732e-36	1	0	46.8	++++-+++++++?-++-+-+?-++?+??++++++++
cg20507276	rs75916495	G	C	-0.197953	0.0146415	17569	1.192e-41	1	0	39.9	+++?+?++-+++++?+++??????+++++??+++++
cg20507276	rs76022997	C	T	0.23077	0.0169887	23829	4.998e-42	1	0	0	------?-------?---------?-??--------
cg20507276	rs76224494	G	C	0.480351	0.0174556	26925	1.06e-166	1	0	53.8	-------?+---------------------------
cg20507276	rs76228974	T	C	0.657982	0.018656	27123	1.75e-272	1	0	67.5	++++++++-+++++++++++++++++?+++++++++
cg20507276	rs76443185	C	T	-0.324245	0.0278109	23865	2.067e-31	1	0	0	++++++++++?+++++++?+++++?+???+++++--
cg20507276	rs76475555	G	C	0.822697	0.0300672	21222	7.78e-165	1	0	59.7	--------?-??-+--?-------??-??-?---??
cg20507276	rs76569234	A	G	-0.190819	0.0149519	17552	2.667e-37	1	0	33.7	---?-?--+-----?---??????-----??-----
cg20507276	rs76615277	G	A	-0.37191	0.0261792	16278	8.37e-46	1	0	0	+++??+????++?++?++?+??+??+??+++?+?++
cg20507276	rs76702036	T	C	-0.323003	0.030253	19672	1.308e-26	1	0	18.7	---?--?---?---?---?----??-???----?++
cg20507276	rs76799775	G	A	-0.317916	0.0292793	21165	1.826e-27	1	0	0	++++++++++?+++?+++?++?++?+???++++?--
cg20507276	rs76866990	A	G	-0.164741	0.0115361	26475	2.898e-46	1	0	12.9	--------+-----------------??--------
cg20507276	rs76938567	A	C	-0.412484	0.0465505	13225	7.929e-19	1	0	0	---?--?-?-?-?-?-?-?-??-?????????-?--
cg20507276	rs77165143	G	C	0.753201	0.0202232	25716	1.3e-303	1	0	62.5	--------?------------?--?-?---------
cg20507276	rs77210683	C	A	0.95187	0.0398631	17686	5.12e-126	1	0	39.7	---??-???-??-??-?---??--???-?------?
cg20507276	rs77264197	T	A	0.600039	0.0189817	26385	2.57e-219	1	0	63.8	------?-+---------------?-----------
cg20507276	rs77358868	A	G	0.398803	0.0411889	18515	3.586e-22	1	0	0	++++++?+?+++++?+++?+??+??+???++?+???
cg20507276	rs77387591	C	G	0.36734	0.0292414	21371	3.403e-36	1	0	0	++++++++?+++++++++?++??+?+???+++++++
cg20507276	rs77494867	T	C	-0.4112	0.0319366	16923	6.182e-38	1	0	0	---?-???--------?-????-??-??-??--?--
cg20507276	rs77631118	A	G	0.600152	0.0189778	26392	1.73e-219	1	0	63.7	++++++?+-+++++++++++++++?+++++++++++
cg20507276	rs77668865	G	A	-0.315631	0.0304381	19795	3.41e-25	1	0	3.1	++++++?+++?+++?+++?++?+??+???++++?--
cg20507276	rs77801326	A	G	-0.202067	0.012095	24990	1.171e-62	1	0	15.4	------?-+---------?--?--?-?---------
cg20507276	rs77857771	G	C	0.646998	0.0189296	25447	4.92e-256	1	0	74.6	------?-+--------------------?-?----
cg20507276	rs77916099	T	C	-0.333409	0.0290877	21001	2.043e-30	1	0	19.5	----------?---?---?----??-???----?++
cg20507276	rs77943956	C	T	0.375835	0.0361818	15995	2.829e-25	1	0	10.7	---?--?+?-??--?-?-?-??-????-?-?--?+-
cg20507276	rs77950189	A	C	0.174321	0.0110632	21705	6.165e-56	1	0	64.9	+++?+++?+?+-++++++?+??++?-?++++?++++
cg20507276	rs77972867	G	C	-0.297504	0.0498295	6942	2.366e-09	1	0	0	?????+?????+?+???+????+??+?????+??--
cg20507276	rs77975286	A	G	0.332939	0.015352	27252	2.72e-104	1	0	39.4	++++++++-+++++++++++++++?+++++++++-+
cg20507276	rs78000267	G	C	0.497002	0.0168631	27747	6.43e-191	1	0	49.3	--------+---------------------------
cg20507276	rs78074297	G	A	0.674584	0.0190844	26076	1.1e-273	1	0	59.6	--------?---------------?-?---------
cg20507276	rs78101098	A	T	0.480956	0.0174575	26925	4.42e-167	1	0	53	+++++++?-+++++++++++++++++++++++++++
cg20507276	rs78182622	T	G	-0.425106	0.0289035	8519	5.749e-49	1	0	0	---?-??????-?-???-???????-??-??--?--
cg20507276	rs78216492	T	C	0.496179	0.0168507	27750	1.43e-190	1	0	50.7	++++++++-+++++++++++++++++++++++++++
cg20507276	rs78216907	G	A	0.658471	0.0185004	26884	1.84e-277	1	0	69.4	------?-+---------------------------
cg20507276	rs78250653	T	C	-0.360757	0.0253134	16999	4.379e-46	1	0	0	---??-????--?--?--?-??-??-??-----?--
cg20507276	rs78282954	G	A	-0.381895	0.0120466	24642	1.48e-220	1	0	21.6	++++++?+++++++++++?+++++?+??++++++++
cg20507276	rs78483052	C	G	0.496168	0.0168818	27748	7.22e-190	1	0	51.3	++++++++-+++++++++++++++++++++++++++
cg20507276	rs78512685	G	A	-0.198643	0.0236833	24548	4.966e-17	1	0	11.5	++++-+?+?++-+++++++++-++?+??+++++++-
cg20507276	rs78570845	G	A	-0.222609	0.0192932	13323	8.463e-31	1	0	49.5	+++?+???-?++?+?-?+????+??+??+??++?-+
cg20507276	rs78862957	A	G	-0.591415	0.0087804	25848	0	1	0	77.7	-------?+---------------?-?---------
cg20507276	rs78869873	G	A	-0.456545	0.0370744	21321	7.586e-35	1	0	9.8	+++?++?+?+??++++++++++++?????+++++++
cg20507276	rs78872363	A	G	0.390728	0.0269344	21905	1.099e-47	1	0	0	+++++????++++++++++?+?++?+??++++++++
cg20507276	rs78885259	A	C	0.653181	0.0190815	26090	8.31e-257	1	0	59.8	++++++++?+++++++++++++++?+?+++++++++
cg20507276	rs78930455	A	G	0.418734	0.0271672	22509	1.334e-53	1	0	11.9	++++++???++++++++++?+?++?+??++++++++
cg20507276	rs78942275	T	G	-0.624776	0.0088077	22946	0	1	0	83.7	-------?+?--------?--?--?-??--------
cg20507276	rs79235483	A	C	0.140286	0.0106926	22886	2.532e-39	1	0	62	+++++++?+?+-++++++?++?++?-?++++?++++
cg20507276	rs79322592	C	A	0.149806	0.0116204	20185	5.017e-38	1	0	37.2	-------?-?-----+--?--??-?-??------++
cg20507276	rs79329865	T	C	0.645908	0.0187943	26631	7.77e-259	1	0	65.9	++++++++-+++++++++++++++?+?+++++++++
cg20507276	rs79356174	T	C	-0.32481	0.0278009	23865	1.549e-31	1	0	0	----------?-------?-----?-???-----++
cg20507276	rs79360971	C	A	0.643042	0.0183775	26886	3.1e-268	1	0	73.3	------?-+---------------------------
cg20507276	rs79448442	T	C	0.649784	0.0192795	26085	5.15e-249	1	0	56.8	++++++++?+++++++++++++++?+?+++++++++
cg20507276	rs79500069	C	T	0.659274	0.0185837	27135	1.16e-275	1	0	68.4	--------+-----------------?---------
cg20507276	rs79512678	G	A	-0.320117	0.0285448	23018	3.46e-29	1	0	11.3	++++++?+-+?+++++++?+++++?+???+++++--
cg20507276	rs79563598	T	A	0.659391	0.0191622	26090	1.72e-259	1	0	59.7	--------?---------------?-?---------
cg20507276	rs79793948	T	A	0.659201	0.0191653	26090	2.94e-259	1	0	60	--------?---------------?-?---------
cg20507276	rs79928363	A	G	0.558119	0.0199456	24934	2.69e-172	1	0	63.5	++++++??-+++++++++++++++?+?+++++++++
cg20507276	rs79945145	G	A	-0.412366	0.0262105	24232	9.004e-56	1	0	13.3	++++++++-+++++++?+++++++?+???++++?++
cg20507276	rs79998311	A	G	0.682612	0.0232954	17491	9.65e-189	1	0	68.4	?++??++???++?++?++++??++?+?+?+++?+++
cg20507276	rs80000012	A	G	1.01681	0.0414654	16718	8.65e-133	1	0	19.4	++???+???+??????+++++?++???+?++++++?
cg20507276	rs80109177	T	G	0.599972	0.0189807	26392	2.73e-219	1	0	63.8	++++++?+-+++++++++++++++?+++++++++++
cg20507276	rs80127779	A	G	-0.324886	0.0289472	21509	3.131e-29	1	0	5	----------?---?---?-----?-???----?++
cg20507276	rs80260298	G	A	0.172817	0.0110498	21705	3.895e-55	1	0	64.6	---?---?-?-+------?-??--?+?----?----
cg20507276	rs8179377	C	T	0.186361	0.0101548	26396	3.178e-75	1	0	49.5	----+-?-+------+--------?-----------
cg20507276	rs841152	G	A	0.477341	0.0165485	27745	5.86e-183	1	0	56.8	--------+---------------------------
cg20507276	rs841154	C	T	0.476623	0.0168246	26884	1.52e-176	1	0	58.2	------?-+---------------------------
cg20507276	rs841158	T	C	0.217353	0.012401	24364	8.909e-69	1	0	53.6	++++++??-++++++--+++++++?+??++++++++
cg20507276	rs841159	T	C	0.142418	0.0094882	25161	6.317e-51	1	0	28.9	+++++++?-++++++-++++++++?+??++++++++
cg20507276	rs841163	T	C	0.477065	0.0165256	27749	2.99e-183	1	0	57.1	++++++++-+++++++++++++++++++++++++++
cg20507276	rs841164	G	A	0.148244	0.0091051	27257	1.335e-59	1	0	36.4	--------+------+--------?-----------
cg20507276	rs841165	C	T	0.476864	0.0165293	27745	5.11e-183	1	0	57	--------+---------------------------
cg20507276	rs841167	C	T	0.477953	0.0165369	27745	1.12e-183	1	0	56.7	--------+---------------------------
cg20507276	rs841168	G	C	0.477953	0.0165369	27745	1.12e-183	1	0	56.7	--------+---------------------------
cg20507276	rs841169	G	C	0.477618	0.016541	27743	2.48e-183	1	0	56.8	--------+---------------------------
cg20507276	rs841170	C	G	0.477808	0.0165402	27745	1.71e-183	1	0	57.1	++++++++-+++++++++++++++++++++++++++
cg20507276	rs870062	T	G	-0.166699	0.0146929	15449	7.801e-30	1	0	41.2	---?-???+-----?---???????----??-----
cg20507276	rs9426176	A	G	0.0322726	0.0098827	25822	0.001092	1	0	45.8	--++-++?++++-++-+++++-+-?+?-+-+-+-++
cg20507276	rs9426228	T	G	0.0329134	0.0101008	25835	0.00112	1	0	44.4	--+--++?++++-++-+++++-+-?+?-+-++++++
cg20507276	rs9435891	T	C	-0.0952317	0.0100882	21341	3.73e-21	1	0	63.8	--+-+-???---?+----?-?+-??--------?--
cg20507276	rs9435892	T	A	-0.0957379	0.0104402	19907	4.723e-20	1	0	65.2	++-+-+????++?-++++?+?-+??++++++++?++
cg20507276	rs9435894	A	G	0.574592	0.0189493	25718	5.77e-202	1	0	69.4	++++++?+-+++++++++++++++?++?++++++++
cg20507276	rs9435897	C	G	0.223585	0.015999	25107	2.216e-44	1	0	0	++++++?+++++++++++++++++?+??++++++++
cg20507276	rs9435919	C	T	-0.0941123	0.0104339	19885	1.884e-19	1	0	63.4	++-+++????++?-++++?+?-+??++++++++?++
cg20507276	rs9435920	T	C	-0.0909703	0.0098475	22470	2.514e-20	1	0	63	--+-+-???---?+----?-?+-??-----------
cg20507276	rs9435921	T	G	-0.0957379	0.0104402	19907	4.723e-20	1	0	65.2	--+-+-????--?+----?-?+-??--------?--
cg20507276	rs9435924	C	T	0.623271	0.0249081	15242	3.45e-138	1	0	68.5	?--??-????--?--?----??--?-???--??---
cg20507276	rs9435925	C	G	0.617321	0.0248435	15242	2.7e-136	1	0	70.3	?++??+????++?++?++++??++?+???++??+++
cg20507276	rs9439334	T	C	0.123018	0.0135294	25639	9.663e-20	1	0	38.6	++++-+++-+++?-++++-+++++?++++++?++-+
cg20507276	rs9439343	A	G	0.117473	0.0133127	26123	1.103e-18	1	0	38.4	++++-+++++++?-++++-++++++++++++?++-+
cg20507276	rs945955	A	G	-0.347281	0.0134461	18617	4.34e-147	1	0	57.5	---??-????--?--?--?-??--?-??--------
cg20507276	rs946697	C	G	-0.214122	0.0091827	26434	2.91e-120	1	0	61.4	--------+-----------------??--------
cg20507276	rs946699	C	T	-0.224509	0.0093321	25945	6.94e-128	1	0	63.8	++++++++-+++++++++++++++?+??++++++++
cg20507276	rs946761	T	C	0.224299	0.0113155	18283	1.914e-87	1	0	58.6	+++?+?++-+++++?+++??+???+++++??+++++
cg20507276	rs946764	A	C	0.225389	0.0113192	18272	3.197e-88	1	0	59.3	+++?+?++-+++++?+++??+???+++++??+++++
cg20507276	rs954474	T	C	-0.197939	0.0146069	17573	7.812e-42	1	0	37.6	---?-?--+-----?---??????-----??-----
cg20507276	rs954475	G	T	-0.197817	0.0145869	17566	6.796e-42	1	0	41.7	+++?+?++-+++++?+++??????+++++??+++++
cg20507276	rs9629004	A	G	0.264262	0.0134195	26200	2.503e-86	1	0	51.4	++++++++-+++++++-+?++-++?+?+++++++++
cg20507276	rs9633404	T	A	0.260566	0.0133862	26188	2.161e-84	1	0	50.8	--------+-------+-?--+--?-?---------
cg20507276	rs9651175	G	T	0.173516	0.010027	26473	4.323e-67	1	0	60.7	-----------+------?--?--?+----------
cg20507276	rs9651176	A	G	0.173173	0.0100317	26473	9.005e-67	1	0	61.2	+++++++++++-++++++?++?++?-++++++++++
cg20507276	rs9651177	T	C	0.173129	0.0100277	26473	8.618e-67	1	0	60	+++++++++++-++++++?++?++?-++++++++++
cg20507276	rs9658821	C	A	-0.367893	0.0296036	13175	1.858e-35	1	0	4.3	?++??+????++?++?++?+??+??+???++???++
cg20507276	rs9659280	A	T	-0.367893	0.0296036	13175	1.858e-35	1	0	4.3	?--??-????--?--?--?-??-??-???--???--
cg20507276	rs9659424	A	G	0.252076	0.0144192	22183	1.965e-68	1	0	61.9	+++?+++?-?++++++-+?+??++++?++++?++++
cg20507276	rs9660769	G	C	0.183599	0.0099006	27307	9.095e-77	1	0	61.7	-----------+------?------+----------
cg20507276	rs9662041	A	T	0.173345	0.0098367	27311	1.664e-69	1	0	56.4	+++++++++++-++++++?++++++-++++++++++
cg20507276	rs9662385	C	T	0.177099	0.0110396	21626	6.489e-58	1	0	65.8	---?---???-+------?-??---+?----?----
cg20507276	rs9725382	A	G	-0.394972	0.0219467	23055	2.063e-72	1	0	7.5	------?-----------?----??-??-----?--
cg20507276	rs9729624	G	A	-0.379473	0.0263132	16278	3.795e-47	1	0	0	+++??+????++?++?++?+??+??+??+++?+?++
cg20507276	rs9787213	C	T	0.132371	0.0101177	26190	4.111e-39	1	0	54.6	-------?+-++-------------------?----
cg20507276	rs9787332	C	T	0.13985	0.0097593	27722	1.424e-46	1	0	54.1	--------+-++---------+--------------
cg20507276	rs980398	G	A	0.132852	0.0092274	27732	5.364e-47	1	0	43.7	----+---+--+---------+--------------

### Sheet: ST2
Supplementary Table 2: Association between the methylation of OR2L13 on ASD, ADHD, SCZ, MDD, OCD and BIP in offspring based on IVW method.
Outcome	Exposure	Method	N(snp)	BETA	SE	P	95%CI
AD	cg08944170	Inverse variance weighted	13	-0.00342267	0.00397956	0.389755	-0.011-0.004
AD	cg08260406	Inverse variance weighted	6	-0.0143959	0.0080656	0.0742853	-0.03-0.001
AD	cg03748376	Inverse variance weighted	10	-0.00626132	0.00568646	0.270856	-0.017-0.005
AD	cg20433858	Inverse variance weighted	6	-0.00609861	0.00537085	0.256165	-0.017-0.004
AD	cg20507276	Inverse variance weighted	9	-0.00735682	0.00474162	0.120772	-0.017-0.002
AD	cg04028570	Inverse variance weighted	11	-0.00277656	0.00444039	0.531776	-0.011-0.006
AD	cg00785941	Inverse variance weighted	10	-0.00755862	0.00457432	0.0984528	-0.017-0.001
ADHD	cg08944170	Inverse variance weighted	13	-0.0375928	0.025649	0.142739	-0.088-0.013
ADHD	cg20433858	Inverse variance weighted	6	-0.0422059	0.0354998	0.234477	-0.112-0.027
ADHD	cg08260406	Inverse variance weighted	5	-0.00387109	0.046332	0.933413	-0.095-0.087
ADHD	cg04028570	Inverse variance weighted	10	-0.0243867	0.0252057	0.333291	-0.074-0.025
ADHD	cg03748376	Inverse variance weighted	8	-0.0312272	0.0345433	0.365994	-0.099-0.036
ADHD	cg20507276	Inverse variance weighted	9	-0.0158879	0.0302164	0.599024	-0.075-0.043
ADHD	cg00785941	Inverse variance weighted	10	-0.0158927	0.0298681	0.594659	-0.074-0.043
ASD	cg20433858	Inverse variance weighted	6	0.00331111	0.0326175	0.919143	-0.061-0.067
ASD	cg03748376	Inverse variance weighted	9	-0.033924	0.0294682	0.249646	-0.092-0.024
ASD	cg00785941	Inverse variance weighted	9	-0.0254515	0.0279611	0.362693	-0.08-0.029
ASD	cg04028570	Inverse variance weighted	10	-0.0197921	0.0231091	0.391742	-0.065-0.026
ASD	cg08260406	Inverse variance weighted	6	0.0103753	0.0370366	0.779373	-0.062-0.083
ASD	cg08944170	Inverse variance weighted	12	-0.0133956	0.0243347	0.581994	-0.061-0.034
ASD	cg20507276	Inverse variance weighted	9	-0.0266037	0.027939	0.340992	-0.081-0.028
BIP	cg00785941	Inverse variance weighted	10	-0.0163946	0.0206457	0.427141	-0.057-0.024
BIP	cg08944170	Inverse variance weighted	13	-0.014463	0.0179456	0.420281	-0.05-0.021
BIP	cg20507276	Inverse variance weighted	9	-0.0158253	0.0209624	0.450286	-0.057-0.025
BIP	cg03748376	Inverse variance weighted	7	2.65049e-06	0.0249281	0.999915	-0.049-0.049
BIP	cg04028570	Inverse variance weighted	10	-0.0268302	0.0175978	0.127349	-0.061-0.008
BIP	cg08260406	Inverse variance weighted	6	0.0111069	0.0275003	0.686298	-0.043-0.065
BIP	cg20433858	Inverse variance weighted	6	-0.00705725	0.023496	0.763903	-0.053-0.039
MDD	cg00785941	Inverse variance weighted	10	0.000869216	0.0104204	0.933522	-0.02-0.021
MDD	cg20507276	Inverse variance weighted	9	0.00132311	0.0105532	0.900226	-0.019-0.022
MDD	cg03748376	Inverse variance weighted	8	-0.0180478	0.0107615	0.0935303	-0.039-0.003
MDD	cg04028570	Inverse variance weighted	10	-0.000263246	0.00798888	0.973713	-0.016-0.015
MDD	cg20433858	Inverse variance weighted	6	-0.00850144	0.0107175	0.427643	-0.03-0.013
MDD	cg08260406	Inverse variance weighted	5	0.00115858	0.0155604	0.940647	-0.029-0.032
MDD	cg08944170	Inverse variance weighted	13	-0.00061313	0.0080592	0.939357	-0.016-0.015
OCD	cg08944170	Inverse variance weighted	13	0.0157317	0.0674359	0.815541	-0.116-0.148
OCD	cg20507276	Inverse variance weighted	9	0.0706702	0.0758669	0.351594	-0.078-0.219
OCD	cg03748376	Inverse variance weighted	8	-0.00599721	0.0976267	0.951017	-0.197-0.185
OCD	cg20433858	Inverse variance weighted	6	0.10361	0.107072	0.333211	-0.106-0.313
OCD	cg00785941	Inverse variance weighted	10	0.0747194	0.0739861	0.312538	-0.07-0.22
OCD	cg08260406	Inverse variance weighted	6	0.0830879	0.0989226	0.400949	-0.111-0.277
OCD	cg04028570	Inverse variance weighted	10	0.0640351	0.0629815	0.309283	-0.059-0.187
SCZ	cg08260406	Inverse variance weighted	6	-0.0203884	0.0354207	0.564881	-0.09-0.049
SCZ	cg03748376	Inverse variance weighted	7	0.0113382	0.0270916	0.675571	-0.042-0.064
SCZ	cg08944170	Inverse variance weighted	13	0.00279315	0.0164315	0.86502	-0.029-0.035
SCZ	cg20433858	Inverse variance weighted	6	0.0226512	0.0235186	0.335487	-0.023-0.069
SCZ	cg04028570	Inverse variance weighted	10	-0.00593241	0.0162298	0.714718	-0.038-0.026
SCZ	cg20507276	Inverse variance weighted	9	0.000847564	0.0193709	0.9651	-0.037-0.039
SCZ	cg00785941	Inverse variance weighted	10	-0.00426018	0.0190052	0.822634	-0.042-0.033
